# Inferring Multi-Organ Genetic Causal Connections using Imaging and Clinical Data through Mendelian Randomization

**DOI:** 10.1101/2023.05.22.23290355

**Authors:** Juan Shu, Rong Zheng, Julio Chirinos, Carlos Copana, Bingxuan Li, Zirui Fan, Xiaochen Yang, Yilin Yang, Xiyao Wang, Yujue Li, Bowei Xi, Tengfei Li, Hongtu Zhu, Bingxin Zhao

## Abstract

Understanding the complex causal relationships among major clinical outcomes and the causal interplay among multiple organs remains a significant challenge. By using imaging phenotypes, we can characterize the functional and structural architecture of major human organs. Mendelian randomization (MR) provides a valuable framework for inferring causality by leveraging genetic variants as instrumental variables. In this study, we conducted a systematic multi-organ MR analysis involving 402 imaging traits and 372 clinical outcomes. Our analysis revealed 184 genetic causal links for 58 diseases and 56 imaging traits across various organs, tissues, and systems, including the brain, heart, liver, kidney, lung, pancreas, spleen, adipose tissue, and skeletal system. We identified intra-organ causal connections, such as the bidirectional genetic links between Alzheimer’s disease and brain function, as well as inter-organ causal effects, such as the impact of heart diseases on brain health. Metabolic disorders, such as diabetes, exhibited causal effects across multiple organs. These findings shed light on the genetic causal links spanning multiple organs, providing insights into the intricate relationships between organ functions and clinical outcomes.

## Supplementary material for "Inferring Multi-Organ Genetic Causal Connections using Imaging and Clinical Data through Mendelian Randomization": supp_table: TableS3_Brain_clinical_outcomes.xlsx

### Sheet: MR_nIDP_IDP
Table S3: Mendelian randomization results on brain. This sheet displays the results (5% FDR significance level) when clinical endpoints are the exposure and brain imaging traits are the outcome.
id.exposure	exp.category	id.outcome	out.category	method	nsnp	b	se	pval	fdr_p	MR-Egger intercept P-value	snps
Allergic asthma (mode)	t1	right inferior lateral ventricle	Digestive system (K11)	Inverse variance weighted (fixed effects)	20	-0.072115	0.0151166	1.84e-06	0.000575749	0.957627	rs10519067,rs112104961,rs11644510,rs12950511,rs1444782,rs1558641,rs1992258,rs2516440,rs3135041,rs34290285,rs56062135,rs61578738,rs6594499,rs73390208,rs7641133,rs7713065,rs7848215,rs7936070,rs847,rs9303281
Allergic asthma (mode)	t1	right inferior lateral ventricle	Digestive system (K11)	MR Egger	20	-0.0660217	0.114331	0.570782	0.99911	0.957627	rs10519067,rs112104961,rs11644510,rs12950511,rs1444782,rs1558641,rs1992258,rs2516440,rs3135041,rs34290285,rs56062135,rs61578738,rs6594499,rs73390208,rs7641133,rs7713065,rs7848215,rs7936070,rs847,rs9303281
Allergic asthma (mode)	t1	right inferior lateral ventricle	Digestive system (K11)	Inverse variance weighted (multiplicative random effects)	20	-0.072115	0.0163024	9.71e-06	0.0102442	0.957627	rs10519067,rs112104961,rs11644510,rs12950511,rs1444782,rs1558641,rs1992258,rs2516440,rs3135041,rs34290285,rs56062135,rs61578738,rs6594499,rs73390208,rs7641133,rs7713065,rs7848215,rs7936070,rs847,rs9303281
Allergic asthma (mode)	t1	right inferior lateral ventricle	Digestive system (K11)	Weighted mode	20	-0.0927949	0.0385595	0.0264429	0.995983	0.957627	rs10519067,rs112104961,rs11644510,rs12950511,rs1444782,rs1558641,rs1992258,rs2516440,rs3135041,rs34290285,rs56062135,rs61578738,rs6594499,rs73390208,rs7641133,rs7713065,rs7848215,rs7936070,rs847,rs9303281
Allergic asthma (mode)	t1	right inferior lateral ventricle	Digestive system (K11)	Weighted median	20	-0.072405	0.0224208	0.00124062	0.202439	0.957627	rs10519067,rs112104961,rs11644510,rs12950511,rs1444782,rs1558641,rs1992258,rs2516440,rs3135041,rs34290285,rs56062135,rs61578738,rs6594499,rs73390208,rs7641133,rs7713065,rs7848215,rs7936070,rs847,rs9303281
Allergic asthma (mode)	t1	right inferior lateral ventricle	Digestive system (K11)	DIVW	20	-0.0736487	0.0156339	1.23e-06	0.000386603	0.957627	rs10519067,rs112104961,rs11644510,rs12950511,rs1444782,rs1558641,rs1992258,rs2516440,rs3135041,rs34290285,rs56062135,rs61578738,rs6594499,rs73390208,rs7641133,rs7713065,rs7848215,rs7936070,rs847,rs9303281
Allergic asthma (mode)	t1	right inferior lateral ventricle	Digestive system (K11)	mr_raps	20	-0.0712011	0.0160093	8.69e-06	0.00292581	0.957627	rs10519067,rs112104961,rs11644510,rs12950511,rs1444782,rs1558641,rs1992258,rs2516440,rs3135041,rs34290285,rs56062135,rs61578738,rs6594499,rs73390208,rs7641133,rs7713065,rs7848215,rs7936070,rs847,rs9303281
Allergic asthma (mode)	t1	right inferior lateral ventricle	Digestive system (K11)	GRAPPLE	20	-0.0704696	0.0166768	2.38e-05	0.0342877	0.957627	rs10519067,rs112104961,rs11644510,rs12950511,rs1444782,rs1558641,rs1992258,rs2516440,rs3135041,rs34290285,rs56062135,rs61578738,rs6594499,rs73390208,rs7641133,rs7713065,rs7848215,rs7936070,rs847,rs9303281
Autoimmune diseases excluding thyroid diseases	dti	SCR_AD	OTHERS	Inverse variance weighted (fixed effects)	74	-0.0459645	0.0115536	6.94e-05	0.00864748	0.00865996	rs10214237,rs10941516,rs11244,rs114981749,rs115337486,rs115535082,rs115683811,rs115956470,rs11759616,rs12151613,rs12211737,rs12354257,rs12967678,rs13122573,rs13195171,rs138242238,rs149969836,rs16903065,rs17177765,rs17206980,rs183661661,rs1980496,rs2004640,rs2058531,rs206763,rs2294478,rs2294827,rs243332,rs2476601,rs2499743,rs26481,rs281379,rs28579922,rs3087243,rs3097669,rs3130248,rs3184504,rs33980500,rs3767502,rs3778049,rs3788509,rs3798547,rs3828887,rs3842753,rs409715,rs4256430,rs4274624,rs4713801,rs4795405,rs4796664,rs4959116,rs5757599,rs57976122,rs60600003,rs60733400,rs62443225,rs6545846,rs663743,rs6906405,rs6908626,rs6965837,rs6990534,rs7072793,rs720465,rs72891915,rs73405681,rs73744913,rs77241188,rs7731626,rs79866453,rs9261441,rs9366637,rs9368793,rs9965977
Autoimmune diseases excluding thyroid diseases	dti	SCR_AD	OTHERS	MR Egger	74	-0.105165	0.0269137	0.000208483	0.124523	0.00865996	rs10214237,rs10941516,rs11244,rs114981749,rs115337486,rs115535082,rs115683811,rs115956470,rs11759616,rs12151613,rs12211737,rs12354257,rs12967678,rs13122573,rs13195171,rs138242238,rs149969836,rs16903065,rs17177765,rs17206980,rs183661661,rs1980496,rs2004640,rs2058531,rs206763,rs2294478,rs2294827,rs243332,rs2476601,rs2499743,rs26481,rs281379,rs28579922,rs3087243,rs3097669,rs3130248,rs3184504,rs33980500,rs3767502,rs3778049,rs3788509,rs3798547,rs3828887,rs3842753,rs409715,rs4256430,rs4274624,rs4713801,rs4795405,rs4796664,rs4959116,rs5757599,rs57976122,rs60600003,rs60733400,rs62443225,rs6545846,rs663743,rs6906405,rs6908626,rs6965837,rs6990534,rs7072793,rs720465,rs72891915,rs73405681,rs73744913,rs77241188,rs7731626,rs79866453,rs9261441,rs9366637,rs9368793,rs9965977
Autoimmune diseases excluding thyroid diseases	dti	SCR_AD	OTHERS	Inverse variance weighted (multiplicative random effects)	74	-0.0459645	0.0162536	0.00468452	0.229361	0.00865996	rs10214237,rs10941516,rs11244,rs114981749,rs115337486,rs115535082,rs115683811,rs115956470,rs11759616,rs12151613,rs12211737,rs12354257,rs12967678,rs13122573,rs13195171,rs138242238,rs149969836,rs16903065,rs17177765,rs17206980,rs183661661,rs1980496,rs2004640,rs2058531,rs206763,rs2294478,rs2294827,rs243332,rs2476601,rs2499743,rs26481,rs281379,rs28579922,rs3087243,rs3097669,rs3130248,rs3184504,rs33980500,rs3767502,rs3778049,rs3788509,rs3798547,rs3828887,rs3842753,rs409715,rs4256430,rs4274624,rs4713801,rs4795405,rs4796664,rs4959116,rs5757599,rs57976122,rs60600003,rs60733400,rs62443225,rs6545846,rs663743,rs6906405,rs6908626,rs6965837,rs6990534,rs7072793,rs720465,rs72891915,rs73405681,rs73744913,rs77241188,rs7731626,rs79866453,rs9261441,rs9366637,rs9368793,rs9965977
Autoimmune diseases excluding thyroid diseases	dti	SCR_AD	OTHERS	Weighted mode	74	-0.0962037	0.0172441	3.88e-07	0.00267431	0.00865996	rs10214237,rs10941516,rs11244,rs114981749,rs115337486,rs115535082,rs115683811,rs115956470,rs11759616,rs12151613,rs12211737,rs12354257,rs12967678,rs13122573,rs13195171,rs138242238,rs149969836,rs16903065,rs17177765,rs17206980,rs183661661,rs1980496,rs2004640,rs2058531,rs206763,rs2294478,rs2294827,rs243332,rs2476601,rs2499743,rs26481,rs281379,rs28579922,rs3087243,rs3097669,rs3130248,rs3184504,rs33980500,rs3767502,rs3778049,rs3788509,rs3798547,rs3828887,rs3842753,rs409715,rs4256430,rs4274624,rs4713801,rs4795405,rs4796664,rs4959116,rs5757599,rs57976122,rs60600003,rs60733400,rs62443225,rs6545846,rs663743,rs6906405,rs6908626,rs6965837,rs6990534,rs7072793,rs720465,rs72891915,rs73405681,rs73744913,rs77241188,rs7731626,rs79866453,rs9261441,rs9366637,rs9368793,rs9965977
Autoimmune diseases excluding thyroid diseases	dti	SCR_AD	OTHERS	Weighted median	74	-0.0970753	0.0186184	1.85e-07	0.000747935	0.00865996	rs10214237,rs10941516,rs11244,rs114981749,rs115337486,rs115535082,rs115683811,rs115956470,rs11759616,rs12151613,rs12211737,rs12354257,rs12967678,rs13122573,rs13195171,rs138242238,rs149969836,rs16903065,rs17177765,rs17206980,rs183661661,rs1980496,rs2004640,rs2058531,rs206763,rs2294478,rs2294827,rs243332,rs2476601,rs2499743,rs26481,rs281379,rs28579922,rs3087243,rs3097669,rs3130248,rs3184504,rs33980500,rs3767502,rs3778049,rs3788509,rs3798547,rs3828887,rs3842753,rs409715,rs4256430,rs4274624,rs4713801,rs4795405,rs4796664,rs4959116,rs5757599,rs57976122,rs60600003,rs60733400,rs62443225,rs6545846,rs663743,rs6906405,rs6908626,rs6965837,rs6990534,rs7072793,rs720465,rs72891915,rs73405681,rs73744913,rs77241188,rs7731626,rs79866453,rs9261441,rs9366637,rs9368793,rs9965977
Autoimmune diseases excluding thyroid diseases	dti	SCR_AD	OTHERS	DIVW	74	-0.046352	0.0116622	3.53e-05	0.00453236	0.00865996	rs10214237,rs10941516,rs11244,rs114981749,rs115337486,rs115535082,rs115683811,rs115956470,rs11759616,rs12151613,rs12211737,rs12354257,rs12967678,rs13122573,rs13195171,rs138242238,rs149969836,rs16903065,rs17177765,rs17206980,rs183661661,rs1980496,rs2004640,rs2058531,rs206763,rs2294478,rs2294827,rs243332,rs2476601,rs2499743,rs26481,rs281379,rs28579922,rs3087243,rs3097669,rs3130248,rs3184504,rs33980500,rs3767502,rs3778049,rs3788509,rs3798547,rs3828887,rs3842753,rs409715,rs4256430,rs4274624,rs4713801,rs4795405,rs4796664,rs4959116,rs5757599,rs57976122,rs60600003,rs60733400,rs62443225,rs6545846,rs663743,rs6906405,rs6908626,rs6965837,rs6990534,rs7072793,rs720465,rs72891915,rs73405681,rs73744913,rs77241188,rs7731626,rs79866453,rs9261441,rs9366637,rs9368793,rs9965977
Autoimmune diseases excluding thyroid diseases	dti	SCR_AD	OTHERS	mr_raps	74	-0.0526592	0.0119165	9.92e-06	0.00326339	0.00865996	rs10214237,rs10941516,rs11244,rs114981749,rs115337486,rs115535082,rs115683811,rs115956470,rs11759616,rs12151613,rs12211737,rs12354257,rs12967678,rs13122573,rs13195171,rs138242238,rs149969836,rs16903065,rs17177765,rs17206980,rs183661661,rs1980496,rs2004640,rs2058531,rs206763,rs2294478,rs2294827,rs243332,rs2476601,rs2499743,rs26481,rs281379,rs28579922,rs3087243,rs3097669,rs3130248,rs3184504,rs33980500,rs3767502,rs3778049,rs3788509,rs3798547,rs3828887,rs3842753,rs409715,rs4256430,rs4274624,rs4713801,rs4795405,rs4796664,rs4959116,rs5757599,rs57976122,rs60600003,rs60733400,rs62443225,rs6545846,rs663743,rs6906405,rs6908626,rs6965837,rs6990534,rs7072793,rs720465,rs72891915,rs73405681,rs73744913,rs77241188,rs7731626,rs79866453,rs9261441,rs9366637,rs9368793,rs9965977
Autoimmune diseases excluding thyroid diseases	dti	SCR_AD	OTHERS	GRAPPLE	74	-0.0470365	0.0170096	0.00568703	0.369249	0.00865996	rs10214237,rs10941516,rs11244,rs114981749,rs115337486,rs115535082,rs115683811,rs115956470,rs11759616,rs12151613,rs12211737,rs12354257,rs12967678,rs13122573,rs13195171,rs138242238,rs149969836,rs16903065,rs17177765,rs17206980,rs183661661,rs1980496,rs2004640,rs2058531,rs206763,rs2294478,rs2294827,rs243332,rs2476601,rs2499743,rs26481,rs281379,rs28579922,rs3087243,rs3097669,rs3130248,rs3184504,rs33980500,rs3767502,rs3778049,rs3788509,rs3798547,rs3828887,rs3842753,rs409715,rs4256430,rs4274624,rs4713801,rs4795405,rs4796664,rs4959116,rs5757599,rs57976122,rs60600003,rs60733400,rs62443225,rs6545846,rs663743,rs6906405,rs6908626,rs6965837,rs6990534,rs7072793,rs720465,rs72891915,rs73405681,rs73744913,rs77241188,rs7731626,rs79866453,rs9261441,rs9366637,rs9368793,rs9965977
Autoimmune diseases excluding thyroid diseases	dti	SCR_MD	OTHERS	Inverse variance weighted (fixed effects)	74	-0.0591732	0.0114984	2.66e-07	0.000115261	0.0126409	rs10214237,rs10941516,rs11244,rs114981749,rs115337486,rs115535082,rs115683811,rs115956470,rs11759616,rs12151613,rs12211737,rs12354257,rs12967678,rs13122573,rs13195171,rs138242238,rs149969836,rs16903065,rs17177765,rs17206980,rs183661661,rs1980496,rs2004640,rs2058531,rs206763,rs2294478,rs2294827,rs243332,rs2476601,rs2499743,rs26481,rs281379,rs28579922,rs3087243,rs3097669,rs3130248,rs3184504,rs33980500,rs3767502,rs3778049,rs3788509,rs3798547,rs3828887,rs3842753,rs409715,rs4256430,rs4274624,rs4713801,rs4795405,rs4796664,rs4959116,rs5757599,rs57976122,rs60600003,rs60733400,rs62443225,rs6545846,rs663743,rs6906405,rs6908626,rs6965837,rs6990534,rs7072793,rs720465,rs72891915,rs73405681,rs73744913,rs77241188,rs7731626,rs79866453,rs9261441,rs9366637,rs9368793,rs9965977
Autoimmune diseases excluding thyroid diseases	dti	SCR_MD	OTHERS	MR Egger	74	-0.111726	0.025211	3.28e-05	0.0648926	0.0126409	rs10214237,rs10941516,rs11244,rs114981749,rs115337486,rs115535082,rs115683811,rs115956470,rs11759616,rs12151613,rs12211737,rs12354257,rs12967678,rs13122573,rs13195171,rs138242238,rs149969836,rs16903065,rs17177765,rs17206980,rs183661661,rs1980496,rs2004640,rs2058531,rs206763,rs2294478,rs2294827,rs243332,rs2476601,rs2499743,rs26481,rs281379,rs28579922,rs3087243,rs3097669,rs3130248,rs3184504,rs33980500,rs3767502,rs3778049,rs3788509,rs3798547,rs3828887,rs3842753,rs409715,rs4256430,rs4274624,rs4713801,rs4795405,rs4796664,rs4959116,rs5757599,rs57976122,rs60600003,rs60733400,rs62443225,rs6545846,rs663743,rs6906405,rs6908626,rs6965837,rs6990534,rs7072793,rs720465,rs72891915,rs73405681,rs73744913,rs77241188,rs7731626,rs79866453,rs9261441,rs9366637,rs9368793,rs9965977
Autoimmune diseases excluding thyroid diseases	dti	SCR_MD	OTHERS	Inverse variance weighted (multiplicative random effects)	74	-0.0591732	0.0151538	9.43e-05	0.0351155	0.0126409	rs10214237,rs10941516,rs11244,rs114981749,rs115337486,rs115535082,rs115683811,rs115956470,rs11759616,rs12151613,rs12211737,rs12354257,rs12967678,rs13122573,rs13195171,rs138242238,rs149969836,rs16903065,rs17177765,rs17206980,rs183661661,rs1980496,rs2004640,rs2058531,rs206763,rs2294478,rs2294827,rs243332,rs2476601,rs2499743,rs26481,rs281379,rs28579922,rs3087243,rs3097669,rs3130248,rs3184504,rs33980500,rs3767502,rs3778049,rs3788509,rs3798547,rs3828887,rs3842753,rs409715,rs4256430,rs4274624,rs4713801,rs4795405,rs4796664,rs4959116,rs5757599,rs57976122,rs60600003,rs60733400,rs62443225,rs6545846,rs663743,rs6906405,rs6908626,rs6965837,rs6990534,rs7072793,rs720465,rs72891915,rs73405681,rs73744913,rs77241188,rs7731626,rs79866453,rs9261441,rs9366637,rs9368793,rs9965977
Autoimmune diseases excluding thyroid diseases	dti	SCR_MD	OTHERS	Weighted mode	74	-0.0953998	0.0173866	5.61e-07	0.00267431	0.0126409	rs10214237,rs10941516,rs11244,rs114981749,rs115337486,rs115535082,rs115683811,rs115956470,rs11759616,rs12151613,rs12211737,rs12354257,rs12967678,rs13122573,rs13195171,rs138242238,rs149969836,rs16903065,rs17177765,rs17206980,rs183661661,rs1980496,rs2004640,rs2058531,rs206763,rs2294478,rs2294827,rs243332,rs2476601,rs2499743,rs26481,rs281379,rs28579922,rs3087243,rs3097669,rs3130248,rs3184504,rs33980500,rs3767502,rs3778049,rs3788509,rs3798547,rs3828887,rs3842753,rs409715,rs4256430,rs4274624,rs4713801,rs4795405,rs4796664,rs4959116,rs5757599,rs57976122,rs60600003,rs60733400,rs62443225,rs6545846,rs663743,rs6906405,rs6908626,rs6965837,rs6990534,rs7072793,rs720465,rs72891915,rs73405681,rs73744913,rs77241188,rs7731626,rs79866453,rs9261441,rs9366637,rs9368793,rs9965977
Autoimmune diseases excluding thyroid diseases	dti	SCR_MD	OTHERS	Weighted median	74	-0.0900352	0.0190584	2.31e-06	0.00522458	0.0126409	rs10214237,rs10941516,rs11244,rs114981749,rs115337486,rs115535082,rs115683811,rs115956470,rs11759616,rs12151613,rs12211737,rs12354257,rs12967678,rs13122573,rs13195171,rs138242238,rs149969836,rs16903065,rs17177765,rs17206980,rs183661661,rs1980496,rs2004640,rs2058531,rs206763,rs2294478,rs2294827,rs243332,rs2476601,rs2499743,rs26481,rs281379,rs28579922,rs3087243,rs3097669,rs3130248,rs3184504,rs33980500,rs3767502,rs3778049,rs3788509,rs3798547,rs3828887,rs3842753,rs409715,rs4256430,rs4274624,rs4713801,rs4795405,rs4796664,rs4959116,rs5757599,rs57976122,rs60600003,rs60733400,rs62443225,rs6545846,rs663743,rs6906405,rs6908626,rs6965837,rs6990534,rs7072793,rs720465,rs72891915,rs73405681,rs73744913,rs77241188,rs7731626,rs79866453,rs9261441,rs9366637,rs9368793,rs9965977
Autoimmune diseases excluding thyroid diseases	dti	SCR_MD	OTHERS	DIVW	74	-0.0596722	0.0116141	1.39e-07	6.19e-05	0.0126409	rs10214237,rs10941516,rs11244,rs114981749,rs115337486,rs115535082,rs115683811,rs115956470,rs11759616,rs12151613,rs12211737,rs12354257,rs12967678,rs13122573,rs13195171,rs138242238,rs149969836,rs16903065,rs17177765,rs17206980,rs183661661,rs1980496,rs2004640,rs2058531,rs206763,rs2294478,rs2294827,rs243332,rs2476601,rs2499743,rs26481,rs281379,rs28579922,rs3087243,rs3097669,rs3130248,rs3184504,rs33980500,rs3767502,rs3778049,rs3788509,rs3798547,rs3828887,rs3842753,rs409715,rs4256430,rs4274624,rs4713801,rs4795405,rs4796664,rs4959116,rs5757599,rs57976122,rs60600003,rs60733400,rs62443225,rs6545846,rs663743,rs6906405,rs6908626,rs6965837,rs6990534,rs7072793,rs720465,rs72891915,rs73405681,rs73744913,rs77241188,rs7731626,rs79866453,rs9261441,rs9366637,rs9368793,rs9965977
Autoimmune diseases excluding thyroid diseases	dti	SCR_MD	OTHERS	mr_raps	74	-0.0651618	0.0118828	4.17e-08	4.12e-05	0.0126409	rs10214237,rs10941516,rs11244,rs114981749,rs115337486,rs115535082,rs115683811,rs115956470,rs11759616,rs12151613,rs12211737,rs12354257,rs12967678,rs13122573,rs13195171,rs138242238,rs149969836,rs16903065,rs17177765,rs17206980,rs183661661,rs1980496,rs2004640,rs2058531,rs206763,rs2294478,rs2294827,rs243332,rs2476601,rs2499743,rs26481,rs281379,rs28579922,rs3087243,rs3097669,rs3130248,rs3184504,rs33980500,rs3767502,rs3778049,rs3788509,rs3798547,rs3828887,rs3842753,rs409715,rs4256430,rs4274624,rs4713801,rs4795405,rs4796664,rs4959116,rs5757599,rs57976122,rs60600003,rs60733400,rs62443225,rs6545846,rs663743,rs6906405,rs6908626,rs6965837,rs6990534,rs7072793,rs720465,rs72891915,rs73405681,rs73744913,rs77241188,rs7731626,rs79866453,rs9261441,rs9366637,rs9368793,rs9965977
Autoimmune diseases excluding thyroid diseases	dti	SCR_MD	OTHERS	GRAPPLE	74	-0.0598534	0.0164072	0.000264291	0.111412	0.0126409	rs10214237,rs10941516,rs11244,rs114981749,rs115337486,rs115535082,rs115683811,rs115956470,rs11759616,rs12151613,rs12211737,rs12354257,rs12967678,rs13122573,rs13195171,rs138242238,rs149969836,rs16903065,rs17177765,rs17206980,rs183661661,rs1980496,rs2004640,rs2058531,rs206763,rs2294478,rs2294827,rs243332,rs2476601,rs2499743,rs26481,rs281379,rs28579922,rs3087243,rs3097669,rs3130248,rs3184504,rs33980500,rs3767502,rs3778049,rs3788509,rs3798547,rs3828887,rs3842753,rs409715,rs4256430,rs4274624,rs4713801,rs4795405,rs4796664,rs4959116,rs5757599,rs57976122,rs60600003,rs60733400,rs62443225,rs6545846,rs663743,rs6906405,rs6908626,rs6965837,rs6990534,rs7072793,rs720465,rs72891915,rs73405681,rs73744913,rs77241188,rs7731626,rs79866453,rs9261441,rs9366637,rs9368793,rs9965977
Autoimmune diseases excluding thyroid diseases, strict definition	fmri	Cingulo-Opercular Mean	OTHERS	Inverse variance weighted (fixed effects)	73	0.0494765	0.0115071	1.71e-05	0.00318064	0.916628	rs10174238,rs10214237,rs11244,rs113206908,rs114981749,rs115337486,rs115535082,rs115570378,rs115956470,rs12151613,rs12186979,rs12206636,rs12211737,rs12354257,rs12967678,rs13122573,rs13195171,rs149969836,rs16869677,rs16903065,rs183661661,rs1980496,rs2004640,rs2058531,rs206763,rs2294478,rs2294827,rs243332,rs2476601,rs2499743,rs26509,rs281379,rs28579922,rs3087243,rs3097669,rs3130248,rs3184504,rs33980500,rs3767502,rs3778049,rs3788509,rs3798547,rs3815077,rs3828887,rs3842753,rs409715,rs4256430,rs4713801,rs4795405,rs479777,rs4959116,rs5757599,rs57976122,rs59377618,rs60600003,rs60733400,rs62443225,rs6545846,rs6906405,rs6908626,rs6965837,rs7072793,rs720465,rs72891915,rs73405681,rs764554,rs77241188,rs7731626,rs79866453,rs80346167,rs9366637,rs9368793,rs9379706
Autoimmune diseases excluding thyroid diseases, strict definition	fmri	Cingulo-Opercular Mean	OTHERS	MR Egger	73	0.0513015	0.0211283	0.0177148	0.967192	0.916628	rs10174238,rs10214237,rs11244,rs113206908,rs114981749,rs115337486,rs115535082,rs115570378,rs115956470,rs12151613,rs12186979,rs12206636,rs12211737,rs12354257,rs12967678,rs13122573,rs13195171,rs149969836,rs16869677,rs16903065,rs183661661,rs1980496,rs2004640,rs2058531,rs206763,rs2294478,rs2294827,rs243332,rs2476601,rs2499743,rs26509,rs281379,rs28579922,rs3087243,rs3097669,rs3130248,rs3184504,rs33980500,rs3767502,rs3778049,rs3788509,rs3798547,rs3815077,rs3828887,rs3842753,rs409715,rs4256430,rs4713801,rs4795405,rs479777,rs4959116,rs5757599,rs57976122,rs59377618,rs60600003,rs60733400,rs62443225,rs6545846,rs6906405,rs6908626,rs6965837,rs7072793,rs720465,rs72891915,rs73405681,rs764554,rs77241188,rs7731626,rs79866453,rs80346167,rs9366637,rs9368793,rs9379706
Autoimmune diseases excluding thyroid diseases, strict definition	fmri	Cingulo-Opercular Mean	OTHERS	Inverse variance weighted (multiplicative random effects)	73	0.0494765	0.0119434	3.43e-05	0.0205113	0.916628	rs10174238,rs10214237,rs11244,rs113206908,rs114981749,rs115337486,rs115535082,rs115570378,rs115956470,rs12151613,rs12186979,rs12206636,rs12211737,rs12354257,rs12967678,rs13122573,rs13195171,rs149969836,rs16869677,rs16903065,rs183661661,rs1980496,rs2004640,rs2058531,rs206763,rs2294478,rs2294827,rs243332,rs2476601,rs2499743,rs26509,rs281379,rs28579922,rs3087243,rs3097669,rs3130248,rs3184504,rs33980500,rs3767502,rs3778049,rs3788509,rs3798547,rs3815077,rs3828887,rs3842753,rs409715,rs4256430,rs4713801,rs4795405,rs479777,rs4959116,rs5757599,rs57976122,rs59377618,rs60600003,rs60733400,rs62443225,rs6545846,rs6906405,rs6908626,rs6965837,rs7072793,rs720465,rs72891915,rs73405681,rs764554,rs77241188,rs7731626,rs79866453,rs80346167,rs9366637,rs9368793,rs9379706
Autoimmune diseases excluding thyroid diseases, strict definition	fmri	Cingulo-Opercular Mean	OTHERS	Weighted mode	73	0.0690954	0.0158255	4.16e-05	0.0387349	0.916628	rs10174238,rs10214237,rs11244,rs113206908,rs114981749,rs115337486,rs115535082,rs115570378,rs115956470,rs12151613,rs12186979,rs12206636,rs12211737,rs12354257,rs12967678,rs13122573,rs13195171,rs149969836,rs16869677,rs16903065,rs183661661,rs1980496,rs2004640,rs2058531,rs206763,rs2294478,rs2294827,rs243332,rs2476601,rs2499743,rs26509,rs281379,rs28579922,rs3087243,rs3097669,rs3130248,rs3184504,rs33980500,rs3767502,rs3778049,rs3788509,rs3798547,rs3815077,rs3828887,rs3842753,rs409715,rs4256430,rs4713801,rs4795405,rs479777,rs4959116,rs5757599,rs57976122,rs59377618,rs60600003,rs60733400,rs62443225,rs6545846,rs6906405,rs6908626,rs6965837,rs7072793,rs720465,rs72891915,rs73405681,rs764554,rs77241188,rs7731626,rs79866453,rs80346167,rs9366637,rs9368793,rs9379706
Autoimmune diseases excluding thyroid diseases, strict definition	fmri	Cingulo-Opercular Mean	OTHERS	Weighted median	73	0.0721572	0.0175396	3.89e-05	0.0384759	0.916628	rs10174238,rs10214237,rs11244,rs113206908,rs114981749,rs115337486,rs115535082,rs115570378,rs115956470,rs12151613,rs12186979,rs12206636,rs12211737,rs12354257,rs12967678,rs13122573,rs13195171,rs149969836,rs16869677,rs16903065,rs183661661,rs1980496,rs2004640,rs2058531,rs206763,rs2294478,rs2294827,rs243332,rs2476601,rs2499743,rs26509,rs281379,rs28579922,rs3087243,rs3097669,rs3130248,rs3184504,rs33980500,rs3767502,rs3778049,rs3788509,rs3798547,rs3815077,rs3828887,rs3842753,rs409715,rs4256430,rs4713801,rs4795405,rs479777,rs4959116,rs5757599,rs57976122,rs59377618,rs60600003,rs60733400,rs62443225,rs6545846,rs6906405,rs6908626,rs6965837,rs7072793,rs720465,rs72891915,rs73405681,rs764554,rs77241188,rs7731626,rs79866453,rs80346167,rs9366637,rs9368793,rs9379706
Autoimmune diseases excluding thyroid diseases, strict definition	fmri	Cingulo-Opercular Mean	OTHERS	DIVW	73	0.0498952	0.0116177	8.74e-06	0.00171939	0.916628	rs10174238,rs10214237,rs11244,rs113206908,rs114981749,rs115337486,rs115535082,rs115570378,rs115956470,rs12151613,rs12186979,rs12206636,rs12211737,rs12354257,rs12967678,rs13122573,rs13195171,rs149969836,rs16869677,rs16903065,rs183661661,rs1980496,rs2004640,rs2058531,rs206763,rs2294478,rs2294827,rs243332,rs2476601,rs2499743,rs26509,rs281379,rs28579922,rs3087243,rs3097669,rs3130248,rs3184504,rs33980500,rs3767502,rs3778049,rs3788509,rs3798547,rs3815077,rs3828887,rs3842753,rs409715,rs4256430,rs4713801,rs4795405,rs479777,rs4959116,rs5757599,rs57976122,rs59377618,rs60600003,rs60733400,rs62443225,rs6545846,rs6906405,rs6908626,rs6965837,rs7072793,rs720465,rs72891915,rs73405681,rs764554,rs77241188,rs7731626,rs79866453,rs80346167,rs9366637,rs9368793,rs9379706
Autoimmune diseases excluding thyroid diseases, strict definition	fmri	Cingulo-Opercular Mean	OTHERS	mr_raps	73	0.0505245	0.0119188	2.24e-05	0.00568422	0.916628	rs10174238,rs10214237,rs11244,rs113206908,rs114981749,rs115337486,rs115535082,rs115570378,rs115956470,rs12151613,rs12186979,rs12206636,rs12211737,rs12354257,rs12967678,rs13122573,rs13195171,rs149969836,rs16869677,rs16903065,rs183661661,rs1980496,rs2004640,rs2058531,rs206763,rs2294478,rs2294827,rs243332,rs2476601,rs2499743,rs26509,rs281379,rs28579922,rs3087243,rs3097669,rs3130248,rs3184504,rs33980500,rs3767502,rs3778049,rs3788509,rs3798547,rs3815077,rs3828887,rs3842753,rs409715,rs4256430,rs4713801,rs4795405,rs479777,rs4959116,rs5757599,rs57976122,rs59377618,rs60600003,rs60733400,rs62443225,rs6545846,rs6906405,rs6908626,rs6965837,rs7072793,rs720465,rs72891915,rs73405681,rs764554,rs77241188,rs7731626,rs79866453,rs80346167,rs9366637,rs9368793,rs9379706
Autoimmune diseases excluding thyroid diseases, strict definition	fmri	Cingulo-Opercular Mean	OTHERS	GRAPPLE	73	0.0490939	0.0124841	8.41e-05	0.0682326	0.916628	rs10174238,rs10214237,rs11244,rs113206908,rs114981749,rs115337486,rs115535082,rs115570378,rs115956470,rs12151613,rs12186979,rs12206636,rs12211737,rs12354257,rs12967678,rs13122573,rs13195171,rs149969836,rs16869677,rs16903065,rs183661661,rs1980496,rs2004640,rs2058531,rs206763,rs2294478,rs2294827,rs243332,rs2476601,rs2499743,rs26509,rs281379,rs28579922,rs3087243,rs3097669,rs3130248,rs3184504,rs33980500,rs3767502,rs3778049,rs3788509,rs3798547,rs3815077,rs3828887,rs3842753,rs409715,rs4256430,rs4713801,rs4795405,rs479777,rs4959116,rs5757599,rs57976122,rs59377618,rs60600003,rs60733400,rs62443225,rs6545846,rs6906405,rs6908626,rs6965837,rs7072793,rs720465,rs72891915,rs73405681,rs764554,rs77241188,rs7731626,rs79866453,rs80346167,rs9366637,rs9368793,rs9379706
Autoimmune diseases excluding thyroid diseases, strict definition	dti	SCR_AD	OTHERS	Inverse variance weighted (fixed effects)	73	-0.0421837	0.0114954	0.00024292	0.0202899	0.00356609	rs10174238,rs10214237,rs11244,rs113206908,rs114981749,rs115337486,rs115535082,rs115570378,rs115956470,rs12151613,rs12186979,rs12206636,rs12211737,rs12354257,rs12967678,rs13122573,rs13195171,rs149969836,rs16869677,rs16903065,rs183661661,rs1980496,rs2004640,rs2058531,rs206763,rs2294478,rs2294827,rs243332,rs2476601,rs2499743,rs26509,rs281379,rs28579922,rs3087243,rs3097669,rs3130248,rs3184504,rs33980500,rs3767502,rs3778049,rs3788509,rs3798547,rs3815077,rs3828887,rs3842753,rs409715,rs4256430,rs4713801,rs4795405,rs479777,rs4959116,rs5757599,rs57976122,rs59377618,rs60600003,rs60733400,rs62443225,rs6545846,rs6906405,rs6908626,rs6965837,rs7072793,rs720465,rs72891915,rs73405681,rs764554,rs77241188,rs7731626,rs79866453,rs80346167,rs9366637,rs9368793,rs9379706
Autoimmune diseases excluding thyroid diseases, strict definition	dti	SCR_AD	OTHERS	MR Egger	73	-0.111784	0.0280794	0.000163794	0.116571	0.00356609	rs10174238,rs10214237,rs11244,rs113206908,rs114981749,rs115337486,rs115535082,rs115570378,rs115956470,rs12151613,rs12186979,rs12206636,rs12211737,rs12354257,rs12967678,rs13122573,rs13195171,rs149969836,rs16869677,rs16903065,rs183661661,rs1980496,rs2004640,rs2058531,rs206763,rs2294478,rs2294827,rs243332,rs2476601,rs2499743,rs26509,rs281379,rs28579922,rs3087243,rs3097669,rs3130248,rs3184504,rs33980500,rs3767502,rs3778049,rs3788509,rs3798547,rs3815077,rs3828887,rs3842753,rs409715,rs4256430,rs4713801,rs4795405,rs479777,rs4959116,rs5757599,rs57976122,rs59377618,rs60600003,rs60733400,rs62443225,rs6545846,rs6906405,rs6908626,rs6965837,rs7072793,rs720465,rs72891915,rs73405681,rs764554,rs77241188,rs7731626,rs79866453,rs80346167,rs9366637,rs9368793,rs9379706
Autoimmune diseases excluding thyroid diseases, strict definition	dti	SCR_AD	OTHERS	Inverse variance weighted (multiplicative random effects)	73	-0.0421837	0.0168562	0.0123301	0.328683	0.00356609	rs10174238,rs10214237,rs11244,rs113206908,rs114981749,rs115337486,rs115535082,rs115570378,rs115956470,rs12151613,rs12186979,rs12206636,rs12211737,rs12354257,rs12967678,rs13122573,rs13195171,rs149969836,rs16869677,rs16903065,rs183661661,rs1980496,rs2004640,rs2058531,rs206763,rs2294478,rs2294827,rs243332,rs2476601,rs2499743,rs26509,rs281379,rs28579922,rs3087243,rs3097669,rs3130248,rs3184504,rs33980500,rs3767502,rs3778049,rs3788509,rs3798547,rs3815077,rs3828887,rs3842753,rs409715,rs4256430,rs4713801,rs4795405,rs479777,rs4959116,rs5757599,rs57976122,rs59377618,rs60600003,rs60733400,rs62443225,rs6545846,rs6906405,rs6908626,rs6965837,rs7072793,rs720465,rs72891915,rs73405681,rs764554,rs77241188,rs7731626,rs79866453,rs80346167,rs9366637,rs9368793,rs9379706
Autoimmune diseases excluding thyroid diseases, strict definition	dti	SCR_AD	OTHERS	Weighted mode	73	-0.0952532	0.0186335	2.53e-06	0.00470972	0.00356609	rs10174238,rs10214237,rs11244,rs113206908,rs114981749,rs115337486,rs115535082,rs115570378,rs115956470,rs12151613,rs12186979,rs12206636,rs12211737,rs12354257,rs12967678,rs13122573,rs13195171,rs149969836,rs16869677,rs16903065,rs183661661,rs1980496,rs2004640,rs2058531,rs206763,rs2294478,rs2294827,rs243332,rs2476601,rs2499743,rs26509,rs281379,rs28579922,rs3087243,rs3097669,rs3130248,rs3184504,rs33980500,rs3767502,rs3778049,rs3788509,rs3798547,rs3815077,rs3828887,rs3842753,rs409715,rs4256430,rs4713801,rs4795405,rs479777,rs4959116,rs5757599,rs57976122,rs59377618,rs60600003,rs60733400,rs62443225,rs6545846,rs6906405,rs6908626,rs6965837,rs7072793,rs720465,rs72891915,rs73405681,rs764554,rs77241188,rs7731626,rs79866453,rs80346167,rs9366637,rs9368793,rs9379706
Autoimmune diseases excluding thyroid diseases, strict definition	dti	SCR_AD	OTHERS	Weighted median	73	-0.0954199	0.0193445	8.11e-07	0.0021399	0.00356609	rs10174238,rs10214237,rs11244,rs113206908,rs114981749,rs115337486,rs115535082,rs115570378,rs115956470,rs12151613,rs12186979,rs12206636,rs12211737,rs12354257,rs12967678,rs13122573,rs13195171,rs149969836,rs16869677,rs16903065,rs183661661,rs1980496,rs2004640,rs2058531,rs206763,rs2294478,rs2294827,rs243332,rs2476601,rs2499743,rs26509,rs281379,rs28579922,rs3087243,rs3097669,rs3130248,rs3184504,rs33980500,rs3767502,rs3778049,rs3788509,rs3798547,rs3815077,rs3828887,rs3842753,rs409715,rs4256430,rs4713801,rs4795405,rs479777,rs4959116,rs5757599,rs57976122,rs59377618,rs60600003,rs60733400,rs62443225,rs6545846,rs6906405,rs6908626,rs6965837,rs7072793,rs720465,rs72891915,rs73405681,rs764554,rs77241188,rs7731626,rs79866453,rs80346167,rs9366637,rs9368793,rs9379706
Autoimmune diseases excluding thyroid diseases, strict definition	dti	SCR_AD	OTHERS	DIVW	73	-0.0425408	0.0116024	0.000122918	0.0105736	0.00356609	rs10174238,rs10214237,rs11244,rs113206908,rs114981749,rs115337486,rs115535082,rs115570378,rs115956470,rs12151613,rs12186979,rs12206636,rs12211737,rs12354257,rs12967678,rs13122573,rs13195171,rs149969836,rs16869677,rs16903065,rs183661661,rs1980496,rs2004640,rs2058531,rs206763,rs2294478,rs2294827,rs243332,rs2476601,rs2499743,rs26509,rs281379,rs28579922,rs3087243,rs3097669,rs3130248,rs3184504,rs33980500,rs3767502,rs3778049,rs3788509,rs3798547,rs3815077,rs3828887,rs3842753,rs409715,rs4256430,rs4713801,rs4795405,rs479777,rs4959116,rs5757599,rs57976122,rs59377618,rs60600003,rs60733400,rs62443225,rs6545846,rs6906405,rs6908626,rs6965837,rs7072793,rs720465,rs72891915,rs73405681,rs764554,rs77241188,rs7731626,rs79866453,rs80346167,rs9366637,rs9368793,rs9379706
Autoimmune diseases excluding thyroid diseases, strict definition	dti	SCR_AD	OTHERS	mr_raps	73	-0.0499283	0.0118474	2.51e-05	0.00605506	0.00356609	rs10174238,rs10214237,rs11244,rs113206908,rs114981749,rs115337486,rs115535082,rs115570378,rs115956470,rs12151613,rs12186979,rs12206636,rs12211737,rs12354257,rs12967678,rs13122573,rs13195171,rs149969836,rs16869677,rs16903065,rs183661661,rs1980496,rs2004640,rs2058531,rs206763,rs2294478,rs2294827,rs243332,rs2476601,rs2499743,rs26509,rs281379,rs28579922,rs3087243,rs3097669,rs3130248,rs3184504,rs33980500,rs3767502,rs3778049,rs3788509,rs3798547,rs3815077,rs3828887,rs3842753,rs409715,rs4256430,rs4713801,rs4795405,rs479777,rs4959116,rs5757599,rs57976122,rs59377618,rs60600003,rs60733400,rs62443225,rs6545846,rs6906405,rs6908626,rs6965837,rs7072793,rs720465,rs72891915,rs73405681,rs764554,rs77241188,rs7731626,rs79866453,rs80346167,rs9366637,rs9368793,rs9379706
Autoimmune diseases excluding thyroid diseases, strict definition	dti	SCR_AD	OTHERS	GRAPPLE	73	-0.0440259	0.017965	0.0142598	0.485658	0.00356609	rs10174238,rs10214237,rs11244,rs113206908,rs114981749,rs115337486,rs115535082,rs115570378,rs115956470,rs12151613,rs12186979,rs12206636,rs12211737,rs12354257,rs12967678,rs13122573,rs13195171,rs149969836,rs16869677,rs16903065,rs183661661,rs1980496,rs2004640,rs2058531,rs206763,rs2294478,rs2294827,rs243332,rs2476601,rs2499743,rs26509,rs281379,rs28579922,rs3087243,rs3097669,rs3130248,rs3184504,rs33980500,rs3767502,rs3778049,rs3788509,rs3798547,rs3815077,rs3828887,rs3842753,rs409715,rs4256430,rs4713801,rs4795405,rs479777,rs4959116,rs5757599,rs57976122,rs59377618,rs60600003,rs60733400,rs62443225,rs6545846,rs6906405,rs6908626,rs6965837,rs7072793,rs720465,rs72891915,rs73405681,rs764554,rs77241188,rs7731626,rs79866453,rs80346167,rs9366637,rs9368793,rs9379706
Autoimmune diseases excluding thyroid diseases, strict definition	dti	SCR_MD	OTHERS	Inverse variance weighted (fixed effects)	73	-0.0570381	0.0114405	6.18e-07	0.000247466	0.0106405	rs10174238,rs10214237,rs11244,rs113206908,rs114981749,rs115337486,rs115535082,rs115570378,rs115956470,rs12151613,rs12186979,rs12206636,rs12211737,rs12354257,rs12967678,rs13122573,rs13195171,rs149969836,rs16869677,rs16903065,rs183661661,rs1980496,rs2004640,rs2058531,rs206763,rs2294478,rs2294827,rs243332,rs2476601,rs2499743,rs26509,rs281379,rs28579922,rs3087243,rs3097669,rs3130248,rs3184504,rs33980500,rs3767502,rs3778049,rs3788509,rs3798547,rs3815077,rs3828887,rs3842753,rs409715,rs4256430,rs4713801,rs4795405,rs479777,rs4959116,rs5757599,rs57976122,rs59377618,rs60600003,rs60733400,rs62443225,rs6545846,rs6906405,rs6908626,rs6965837,rs7072793,rs720465,rs72891915,rs73405681,rs764554,rs77241188,rs7731626,rs79866453,rs80346167,rs9366637,rs9368793,rs9379706
Autoimmune diseases excluding thyroid diseases, strict definition	dti	SCR_MD	OTHERS	MR Egger	73	-0.115308	0.0270118	5.98e-05	0.0728203	0.0106405	rs10174238,rs10214237,rs11244,rs113206908,rs114981749,rs115337486,rs115535082,rs115570378,rs115956470,rs12151613,rs12186979,rs12206636,rs12211737,rs12354257,rs12967678,rs13122573,rs13195171,rs149969836,rs16869677,rs16903065,rs183661661,rs1980496,rs2004640,rs2058531,rs206763,rs2294478,rs2294827,rs243332,rs2476601,rs2499743,rs26509,rs281379,rs28579922,rs3087243,rs3097669,rs3130248,rs3184504,rs33980500,rs3767502,rs3778049,rs3788509,rs3798547,rs3815077,rs3828887,rs3842753,rs409715,rs4256430,rs4713801,rs4795405,rs479777,rs4959116,rs5757599,rs57976122,rs59377618,rs60600003,rs60733400,rs62443225,rs6545846,rs6906405,rs6908626,rs6965837,rs7072793,rs720465,rs72891915,rs73405681,rs764554,rs77241188,rs7731626,rs79866453,rs80346167,rs9366637,rs9368793,rs9379706
Autoimmune diseases excluding thyroid diseases, strict definition	dti	SCR_MD	OTHERS	Inverse variance weighted (multiplicative random effects)	73	-0.0570381	0.0159909	0.000361208	0.0693974	0.0106405	rs10174238,rs10214237,rs11244,rs113206908,rs114981749,rs115337486,rs115535082,rs115570378,rs115956470,rs12151613,rs12186979,rs12206636,rs12211737,rs12354257,rs12967678,rs13122573,rs13195171,rs149969836,rs16869677,rs16903065,rs183661661,rs1980496,rs2004640,rs2058531,rs206763,rs2294478,rs2294827,rs243332,rs2476601,rs2499743,rs26509,rs281379,rs28579922,rs3087243,rs3097669,rs3130248,rs3184504,rs33980500,rs3767502,rs3778049,rs3788509,rs3798547,rs3815077,rs3828887,rs3842753,rs409715,rs4256430,rs4713801,rs4795405,rs479777,rs4959116,rs5757599,rs57976122,rs59377618,rs60600003,rs60733400,rs62443225,rs6545846,rs6906405,rs6908626,rs6965837,rs7072793,rs720465,rs72891915,rs73405681,rs764554,rs77241188,rs7731626,rs79866453,rs80346167,rs9366637,rs9368793,rs9379706
Autoimmune diseases excluding thyroid diseases, strict definition	dti	SCR_MD	OTHERS	Weighted mode	73	-0.0970354	0.0177438	6.22e-07	0.00267431	0.0106405	rs10174238,rs10214237,rs11244,rs113206908,rs114981749,rs115337486,rs115535082,rs115570378,rs115956470,rs12151613,rs12186979,rs12206636,rs12211737,rs12354257,rs12967678,rs13122573,rs13195171,rs149969836,rs16869677,rs16903065,rs183661661,rs1980496,rs2004640,rs2058531,rs206763,rs2294478,rs2294827,rs243332,rs2476601,rs2499743,rs26509,rs281379,rs28579922,rs3087243,rs3097669,rs3130248,rs3184504,rs33980500,rs3767502,rs3778049,rs3788509,rs3798547,rs3815077,rs3828887,rs3842753,rs409715,rs4256430,rs4713801,rs4795405,rs479777,rs4959116,rs5757599,rs57976122,rs59377618,rs60600003,rs60733400,rs62443225,rs6545846,rs6906405,rs6908626,rs6965837,rs7072793,rs720465,rs72891915,rs73405681,rs764554,rs77241188,rs7731626,rs79866453,rs80346167,rs9366637,rs9368793,rs9379706
Autoimmune diseases excluding thyroid diseases, strict definition	dti	SCR_MD	OTHERS	Weighted median	73	-0.0900943	0.0191934	2.68e-06	0.00529972	0.0106405	rs10174238,rs10214237,rs11244,rs113206908,rs114981749,rs115337486,rs115535082,rs115570378,rs115956470,rs12151613,rs12186979,rs12206636,rs12211737,rs12354257,rs12967678,rs13122573,rs13195171,rs149969836,rs16869677,rs16903065,rs183661661,rs1980496,rs2004640,rs2058531,rs206763,rs2294478,rs2294827,rs243332,rs2476601,rs2499743,rs26509,rs281379,rs28579922,rs3087243,rs3097669,rs3130248,rs3184504,rs33980500,rs3767502,rs3778049,rs3788509,rs3798547,rs3815077,rs3828887,rs3842753,rs409715,rs4256430,rs4713801,rs4795405,rs479777,rs4959116,rs5757599,rs57976122,rs59377618,rs60600003,rs60733400,rs62443225,rs6545846,rs6906405,rs6908626,rs6965837,rs7072793,rs720465,rs72891915,rs73405681,rs764554,rs77241188,rs7731626,rs79866453,rs80346167,rs9366637,rs9368793,rs9379706
Autoimmune diseases excluding thyroid diseases, strict definition	dti	SCR_MD	OTHERS	DIVW	73	-0.057521	0.0115551	3.21e-07	0.000132064	0.0106405	rs10174238,rs10214237,rs11244,rs113206908,rs114981749,rs115337486,rs115535082,rs115570378,rs115956470,rs12151613,rs12186979,rs12206636,rs12211737,rs12354257,rs12967678,rs13122573,rs13195171,rs149969836,rs16869677,rs16903065,rs183661661,rs1980496,rs2004640,rs2058531,rs206763,rs2294478,rs2294827,rs243332,rs2476601,rs2499743,rs26509,rs281379,rs28579922,rs3087243,rs3097669,rs3130248,rs3184504,rs33980500,rs3767502,rs3778049,rs3788509,rs3798547,rs3815077,rs3828887,rs3842753,rs409715,rs4256430,rs4713801,rs4795405,rs479777,rs4959116,rs5757599,rs57976122,rs59377618,rs60600003,rs60733400,rs62443225,rs6545846,rs6906405,rs6908626,rs6965837,rs7072793,rs720465,rs72891915,rs73405681,rs764554,rs77241188,rs7731626,rs79866453,rs80346167,rs9366637,rs9368793,rs9379706
Autoimmune diseases excluding thyroid diseases, strict definition	dti	SCR_MD	OTHERS	mr_raps	73	-0.062474	0.011808	1.22e-07	9.64e-05	0.0106405	rs10174238,rs10214237,rs11244,rs113206908,rs114981749,rs115337486,rs115535082,rs115570378,rs115956470,rs12151613,rs12186979,rs12206636,rs12211737,rs12354257,rs12967678,rs13122573,rs13195171,rs149969836,rs16869677,rs16903065,rs183661661,rs1980496,rs2004640,rs2058531,rs206763,rs2294478,rs2294827,rs243332,rs2476601,rs2499743,rs26509,rs281379,rs28579922,rs3087243,rs3097669,rs3130248,rs3184504,rs33980500,rs3767502,rs3778049,rs3788509,rs3798547,rs3815077,rs3828887,rs3842753,rs409715,rs4256430,rs4713801,rs4795405,rs479777,rs4959116,rs5757599,rs57976122,rs59377618,rs60600003,rs60733400,rs62443225,rs6545846,rs6906405,rs6908626,rs6965837,rs7072793,rs720465,rs72891915,rs73405681,rs764554,rs77241188,rs7731626,rs79866453,rs80346167,rs9366637,rs9368793,rs9379706
Autoimmune diseases excluding thyroid diseases, strict definition	dti	SCR_MD	OTHERS	GRAPPLE	73	-0.056171	0.0176116	0.0014255	0.231414	0.0106405	rs10174238,rs10214237,rs11244,rs113206908,rs114981749,rs115337486,rs115535082,rs115570378,rs115956470,rs12151613,rs12186979,rs12206636,rs12211737,rs12354257,rs12967678,rs13122573,rs13195171,rs149969836,rs16869677,rs16903065,rs183661661,rs1980496,rs2004640,rs2058531,rs206763,rs2294478,rs2294827,rs243332,rs2476601,rs2499743,rs26509,rs281379,rs28579922,rs3087243,rs3097669,rs3130248,rs3184504,rs33980500,rs3767502,rs3778049,rs3788509,rs3798547,rs3815077,rs3828887,rs3842753,rs409715,rs4256430,rs4713801,rs4795405,rs479777,rs4959116,rs5757599,rs57976122,rs59377618,rs60600003,rs60733400,rs62443225,rs6545846,rs6906405,rs6908626,rs6965837,rs7072793,rs720465,rs72891915,rs73405681,rs764554,rs77241188,rs7731626,rs79866453,rs80346167,rs9366637,rs9368793,rs9379706
Dementia	fmri	Default Mean	Mental and behavioural (F5)	Inverse variance weighted (fixed effects)	29	-0.0533381	0.0101107	1.32e-07	6.55e-05	0.000287337	rs10469272,rs11083760,rs112665887,rs1132899,rs139713267,rs140954974,rs142380271,rs149156355,rs1532278,rs1582763,rs183110257,rs183336979,rs2599437,rs344819,rs419010,rs445752,rs4803813,rs5848,rs6509227,rs6661489,rs6733839,rs6857,rs7412,rs76222888,rs8100565,rs8105132,rs8108359,rs8111044,rs9468
Dementia	fmri	Default Mean	Mental and behavioural (F5)	MR Egger	29	-0.106622	0.0163116	5.21e-07	0.00412542	0.000287337	rs10469272,rs11083760,rs112665887,rs1132899,rs139713267,rs140954974,rs142380271,rs149156355,rs1532278,rs1582763,rs183110257,rs183336979,rs2599437,rs344819,rs419010,rs445752,rs4803813,rs5848,rs6509227,rs6661489,rs6733839,rs6857,rs7412,rs76222888,rs8100565,rs8105132,rs8108359,rs8111044,rs9468
Dementia	fmri	Default Mean	Mental and behavioural (F5)	Inverse variance weighted (multiplicative random effects)	29	-0.0533381	0.0126255	2.39e-05	0.0166375	0.000287337	rs10469272,rs11083760,rs112665887,rs1132899,rs139713267,rs140954974,rs142380271,rs149156355,rs1532278,rs1582763,rs183110257,rs183336979,rs2599437,rs344819,rs419010,rs445752,rs4803813,rs5848,rs6509227,rs6661489,rs6733839,rs6857,rs7412,rs76222888,rs8100565,rs8105132,rs8108359,rs8111044,rs9468
Dementia	fmri	Default Mean	Mental and behavioural (F5)	Weighted mode	29	-0.100061	0.0161483	1.08e-06	0.00314643	0.000287337	rs10469272,rs11083760,rs112665887,rs1132899,rs139713267,rs140954974,rs142380271,rs149156355,rs1532278,rs1582763,rs183110257,rs183336979,rs2599437,rs344819,rs419010,rs445752,rs4803813,rs5848,rs6509227,rs6661489,rs6733839,rs6857,rs7412,rs76222888,rs8100565,rs8105132,rs8108359,rs8111044,rs9468
Dementia	fmri	Default Mean	Mental and behavioural (F5)	Weighted median	29	-0.0867848	0.0162598	9.43e-08	0.000747935	0.000287337	rs10469272,rs11083760,rs112665887,rs1132899,rs139713267,rs140954974,rs142380271,rs149156355,rs1532278,rs1582763,rs183110257,rs183336979,rs2599437,rs344819,rs419010,rs445752,rs4803813,rs5848,rs6509227,rs6661489,rs6733839,rs6857,rs7412,rs76222888,rs8100565,rs8105132,rs8108359,rs8111044,rs9468
Dementia	fmri	Default Mean	Mental and behavioural (F5)	DIVW	29	-0.0537865	0.0102382	7.46e-08	3.81e-05	0.000287337	rs10469272,rs11083760,rs112665887,rs1132899,rs139713267,rs140954974,rs142380271,rs149156355,rs1532278,rs1582763,rs183110257,rs183336979,rs2599437,rs344819,rs419010,rs445752,rs4803813,rs5848,rs6509227,rs6661489,rs6733839,rs6857,rs7412,rs76222888,rs8100565,rs8105132,rs8108359,rs8111044,rs9468
Dementia	fmri	Default Mean	Mental and behavioural (F5)	mr_raps	29	-0.0311843	0.0104292	0.00278888	0.101477	0.000287337	rs10469272,rs11083760,rs112665887,rs1132899,rs139713267,rs140954974,rs142380271,rs149156355,rs1532278,rs1582763,rs183110257,rs183336979,rs2599437,rs344819,rs419010,rs445752,rs4803813,rs5848,rs6509227,rs6661489,rs6733839,rs6857,rs7412,rs76222888,rs8100565,rs8105132,rs8108359,rs8111044,rs9468
Dementia	fmri	Default Mean	Mental and behavioural (F5)	GRAPPLE	29	-0.0207355	0.0123364	0.0927938	0.750744	0.000287337	rs10469272,rs11083760,rs112665887,rs1132899,rs139713267,rs140954974,rs142380271,rs149156355,rs1532278,rs1582763,rs183110257,rs183336979,rs2599437,rs344819,rs419010,rs445752,rs4803813,rs5848,rs6509227,rs6661489,rs6733839,rs6857,rs7412,rs76222888,rs8100565,rs8105132,rs8108359,rs8111044,rs9468
Dementia	fmri	Default<=>Default Mean	Mental and behavioural (F5)	Inverse variance weighted (fixed effects)	29	-0.0460095	0.0103658	9.06e-06	0.0019278	0.000990194	rs10469272,rs11083760,rs112665887,rs1132899,rs139713267,rs140954974,rs142380271,rs149156355,rs1532278,rs1582763,rs183110257,rs183336979,rs2599437,rs344819,rs419010,rs445752,rs4803813,rs5848,rs6509227,rs6661489,rs6733839,rs6857,rs7412,rs76222888,rs8100565,rs8105132,rs8108359,rs8111044,rs9468
Dementia	fmri	Default<=>Default Mean	Mental and behavioural (F5)	MR Egger	29	-0.0944792	0.0167235	5.35e-06	0.0169465	0.000990194	rs10469272,rs11083760,rs112665887,rs1132899,rs139713267,rs140954974,rs142380271,rs149156355,rs1532278,rs1582763,rs183110257,rs183336979,rs2599437,rs344819,rs419010,rs445752,rs4803813,rs5848,rs6509227,rs6661489,rs6733839,rs6857,rs7412,rs76222888,rs8100565,rs8105132,rs8108359,rs8111044,rs9468
Dementia	fmri	Default<=>Default Mean	Mental and behavioural (F5)	Inverse variance weighted (multiplicative random effects)	29	-0.0460095	0.0119559	0.000118957	0.0380374	0.000990194	rs10469272,rs11083760,rs112665887,rs1132899,rs139713267,rs140954974,rs142380271,rs149156355,rs1532278,rs1582763,rs183110257,rs183336979,rs2599437,rs344819,rs419010,rs445752,rs4803813,rs5848,rs6509227,rs6661489,rs6733839,rs6857,rs7412,rs76222888,rs8100565,rs8105132,rs8108359,rs8111044,rs9468
Dementia	fmri	Default<=>Default Mean	Mental and behavioural (F5)	Weighted mode	29	-0.0890069	0.0158889	5.37e-06	0.0087186	0.000990194	rs10469272,rs11083760,rs112665887,rs1132899,rs139713267,rs140954974,rs142380271,rs149156355,rs1532278,rs1582763,rs183110257,rs183336979,rs2599437,rs344819,rs419010,rs445752,rs4803813,rs5848,rs6509227,rs6661489,rs6733839,rs6857,rs7412,rs76222888,rs8100565,rs8105132,rs8108359,rs8111044,rs9468
Dementia	fmri	Default<=>Default Mean	Mental and behavioural (F5)	Weighted median	29	-0.0839048	0.0158958	1.3e-07	0.000747935	0.000990194	rs10469272,rs11083760,rs112665887,rs1132899,rs139713267,rs140954974,rs142380271,rs149156355,rs1532278,rs1582763,rs183110257,rs183336979,rs2599437,rs344819,rs419010,rs445752,rs4803813,rs5848,rs6509227,rs6661489,rs6733839,rs6857,rs7412,rs76222888,rs8100565,rs8105132,rs8108359,rs8111044,rs9468
Dementia	fmri	Default<=>Default Mean	Mental and behavioural (F5)	DIVW	29	-0.0463963	0.0104838	4.81e-06	0.00106497	0.000990194	rs10469272,rs11083760,rs112665887,rs1132899,rs139713267,rs140954974,rs142380271,rs149156355,rs1532278,rs1582763,rs183110257,rs183336979,rs2599437,rs344819,rs419010,rs445752,rs4803813,rs5848,rs6509227,rs6661489,rs6733839,rs6857,rs7412,rs76222888,rs8100565,rs8105132,rs8108359,rs8111044,rs9468
Dementia	fmri	Default<=>Default Mean	Mental and behavioural (F5)	mr_raps	29	-0.0271802	0.0107026	0.0110982	0.199277	0.000990194	rs10469272,rs11083760,rs112665887,rs1132899,rs139713267,rs140954974,rs142380271,rs149156355,rs1532278,rs1582763,rs183110257,rs183336979,rs2599437,rs344819,rs419010,rs445752,rs4803813,rs5848,rs6509227,rs6661489,rs6733839,rs6857,rs7412,rs76222888,rs8100565,rs8105132,rs8108359,rs8111044,rs9468
Dementia	fmri	Default<=>Default Mean	Mental and behavioural (F5)	GRAPPLE	29	-0.0303952	0.0123993	0.0142315	0.485658	0.000990194	rs10469272,rs11083760,rs112665887,rs1132899,rs139713267,rs140954974,rs142380271,rs149156355,rs1532278,rs1582763,rs183110257,rs183336979,rs2599437,rs344819,rs419010,rs445752,rs4803813,rs5848,rs6509227,rs6661489,rs6733839,rs6857,rs7412,rs76222888,rs8100565,rs8105132,rs8108359,rs8111044,rs9468
Dementia	fmri	Dorsal-Attention Mean	Mental and behavioural (F5)	Inverse variance weighted (fixed effects)	29	-0.0521248	0.00992063	1.49e-07	7.13e-05	0.00053494	rs10469272,rs11083760,rs112665887,rs1132899,rs139713267,rs140954974,rs142380271,rs149156355,rs1532278,rs1582763,rs183110257,rs183336979,rs2599437,rs344819,rs419010,rs445752,rs4803813,rs5848,rs6509227,rs6661489,rs6733839,rs6857,rs7412,rs76222888,rs8100565,rs8105132,rs8108359,rs8111044,rs9468
Dementia	fmri	Dorsal-Attention Mean	Mental and behavioural (F5)	MR Egger	29	-0.106441	0.0176205	1.9e-06	0.00751959	0.00053494	rs10469272,rs11083760,rs112665887,rs1132899,rs139713267,rs140954974,rs142380271,rs149156355,rs1532278,rs1582763,rs183110257,rs183336979,rs2599437,rs344819,rs419010,rs445752,rs4803813,rs5848,rs6509227,rs6661489,rs6733839,rs6857,rs7412,rs76222888,rs8100565,rs8105132,rs8108359,rs8111044,rs9468
Dementia	fmri	Dorsal-Attention Mean	Mental and behavioural (F5)	Inverse variance weighted (multiplicative random effects)	29	-0.0521248	0.0134452	0.000105823	0.0356375	0.00053494	rs10469272,rs11083760,rs112665887,rs1132899,rs139713267,rs140954974,rs142380271,rs149156355,rs1532278,rs1582763,rs183110257,rs183336979,rs2599437,rs344819,rs419010,rs445752,rs4803813,rs5848,rs6509227,rs6661489,rs6733839,rs6857,rs7412,rs76222888,rs8100565,rs8105132,rs8108359,rs8111044,rs9468
Dementia	fmri	Dorsal-Attention Mean	Mental and behavioural (F5)	Weighted mode	29	-0.113881	0.0186024	1.32e-06	0.00314643	0.00053494	rs10469272,rs11083760,rs112665887,rs1132899,rs139713267,rs140954974,rs142380271,rs149156355,rs1532278,rs1582763,rs183110257,rs183336979,rs2599437,rs344819,rs419010,rs445752,rs4803813,rs5848,rs6509227,rs6661489,rs6733839,rs6857,rs7412,rs76222888,rs8100565,rs8105132,rs8108359,rs8111044,rs9468
Dementia	fmri	Dorsal-Attention Mean	Mental and behavioural (F5)	Weighted median	29	-0.054171	0.0203643	0.0078117	0.426105	0.00053494	rs10469272,rs11083760,rs112665887,rs1132899,rs139713267,rs140954974,rs142380271,rs149156355,rs1532278,rs1582763,rs183110257,rs183336979,rs2599437,rs344819,rs419010,rs445752,rs4803813,rs5848,rs6509227,rs6661489,rs6733839,rs6857,rs7412,rs76222888,rs8100565,rs8105132,rs8108359,rs8111044,rs9468
Dementia	fmri	Dorsal-Attention Mean	Mental and behavioural (F5)	DIVW	29	-0.0525629	0.0100454	8.36e-08	4.2e-05	0.00053494	rs10469272,rs11083760,rs112665887,rs1132899,rs139713267,rs140954974,rs142380271,rs149156355,rs1532278,rs1582763,rs183110257,rs183336979,rs2599437,rs344819,rs419010,rs445752,rs4803813,rs5848,rs6509227,rs6661489,rs6733839,rs6857,rs7412,rs76222888,rs8100565,rs8105132,rs8108359,rs8111044,rs9468
Dementia	fmri	Dorsal-Attention Mean	Mental and behavioural (F5)	mr_raps	29	-0.0234132	0.0102259	0.0220442	0.272803	0.00053494	rs10469272,rs11083760,rs112665887,rs1132899,rs139713267,rs140954974,rs142380271,rs149156355,rs1532278,rs1582763,rs183110257,rs183336979,rs2599437,rs344819,rs419010,rs445752,rs4803813,rs5848,rs6509227,rs6661489,rs6733839,rs6857,rs7412,rs76222888,rs8100565,rs8105132,rs8108359,rs8111044,rs9468
Dementia	fmri	Dorsal-Attention Mean	Mental and behavioural (F5)	GRAPPLE	29	-0.00761749	0.0105823	0.471627	0.945684	0.00053494	rs10469272,rs11083760,rs112665887,rs1132899,rs139713267,rs140954974,rs142380271,rs149156355,rs1532278,rs1582763,rs183110257,rs183336979,rs2599437,rs344819,rs419010,rs445752,rs4803813,rs5848,rs6509227,rs6661489,rs6733839,rs6857,rs7412,rs76222888,rs8100565,rs8105132,rs8108359,rs8111044,rs9468
Dementia	fmri	Frontoparietal Mean	Mental and behavioural (F5)	Inverse variance weighted (fixed effects)	29	-0.0584832	0.0101206	7.53e-09	5.3e-06	0.000747003	rs10469272,rs11083760,rs112665887,rs1132899,rs139713267,rs140954974,rs142380271,rs149156355,rs1532278,rs1582763,rs183110257,rs183336979,rs2599437,rs344819,rs419010,rs445752,rs4803813,rs5848,rs6509227,rs6661489,rs6733839,rs6857,rs7412,rs76222888,rs8100565,rs8105132,rs8108359,rs8111044,rs9468
Dementia	fmri	Frontoparietal Mean	Mental and behavioural (F5)	MR Egger	29	-0.115197	0.019013	1.81e-06	0.00751959	0.000747003	rs10469272,rs11083760,rs112665887,rs1132899,rs139713267,rs140954974,rs142380271,rs149156355,rs1532278,rs1582763,rs183110257,rs183336979,rs2599437,rs344819,rs419010,rs445752,rs4803813,rs5848,rs6509227,rs6661489,rs6733839,rs6857,rs7412,rs76222888,rs8100565,rs8105132,rs8108359,rs8111044,rs9468
Dementia	fmri	Frontoparietal Mean	Mental and behavioural (F5)	Inverse variance weighted (multiplicative random effects)	29	-0.0584832	0.0143389	4.53e-05	0.0235094	0.000747003	rs10469272,rs11083760,rs112665887,rs1132899,rs139713267,rs140954974,rs142380271,rs149156355,rs1532278,rs1582763,rs183110257,rs183336979,rs2599437,rs344819,rs419010,rs445752,rs4803813,rs5848,rs6509227,rs6661489,rs6733839,rs6857,rs7412,rs76222888,rs8100565,rs8105132,rs8108359,rs8111044,rs9468
Dementia	fmri	Frontoparietal Mean	Mental and behavioural (F5)	Weighted mode	29	-0.106033	0.0160364	3.58e-07	0.00267431	0.000747003	rs10469272,rs11083760,rs112665887,rs1132899,rs139713267,rs140954974,rs142380271,rs149156355,rs1532278,rs1582763,rs183110257,rs183336979,rs2599437,rs344819,rs419010,rs445752,rs4803813,rs5848,rs6509227,rs6661489,rs6733839,rs6857,rs7412,rs76222888,rs8100565,rs8105132,rs8108359,rs8111044,rs9468
Dementia	fmri	Frontoparietal Mean	Mental and behavioural (F5)	Weighted median	29	-0.0775266	0.017777	1.29e-05	0.0202555	0.000747003	rs10469272,rs11083760,rs112665887,rs1132899,rs139713267,rs140954974,rs142380271,rs149156355,rs1532278,rs1582763,rs183110257,rs183336979,rs2599437,rs344819,rs419010,rs445752,rs4803813,rs5848,rs6509227,rs6661489,rs6733839,rs6857,rs7412,rs76222888,rs8100565,rs8105132,rs8108359,rs8111044,rs9468
Dementia	fmri	Frontoparietal Mean	Mental and behavioural (F5)	DIVW	29	-0.0589748	0.0102567	4.46e-09	3.14e-06	0.000747003	rs10469272,rs11083760,rs112665887,rs1132899,rs139713267,rs140954974,rs142380271,rs149156355,rs1532278,rs1582763,rs183110257,rs183336979,rs2599437,rs344819,rs419010,rs445752,rs4803813,rs5848,rs6509227,rs6661489,rs6733839,rs6857,rs7412,rs76222888,rs8100565,rs8105132,rs8108359,rs8111044,rs9468
Dementia	fmri	Frontoparietal Mean	Mental and behavioural (F5)	mr_raps	29	-0.0366777	0.0104269	0.000435486	0.035269	0.000747003	rs10469272,rs11083760,rs112665887,rs1132899,rs139713267,rs140954974,rs142380271,rs149156355,rs1532278,rs1582763,rs183110257,rs183336979,rs2599437,rs344819,rs419010,rs445752,rs4803813,rs5848,rs6509227,rs6661489,rs6733839,rs6857,rs7412,rs76222888,rs8100565,rs8105132,rs8108359,rs8111044,rs9468
Dementia	fmri	Frontoparietal Mean	Mental and behavioural (F5)	GRAPPLE	29	-0.0317381	0.0137336	0.0208338	0.536292	0.000747003	rs10469272,rs11083760,rs112665887,rs1132899,rs139713267,rs140954974,rs142380271,rs149156355,rs1532278,rs1582763,rs183110257,rs183336979,rs2599437,rs344819,rs419010,rs445752,rs4803813,rs5848,rs6509227,rs6661489,rs6733839,rs6857,rs7412,rs76222888,rs8100565,rs8105132,rs8108359,rs8111044,rs9468
Dementia, including avohilmo	fmri	Default Mean	Mental and behavioural (F5)	Inverse variance weighted (fixed effects)	29	-0.0545116	0.010717	3.65e-07	0.000155116	0.000136219	rs10469272,rs11083760,rs112665887,rs1132899,rs139713267,rs140954974,rs149156355,rs1532278,rs1582763,rs183110257,rs183336979,rs1895380,rs344819,rs3851179,rs394221,rs445752,rs4803813,rs55968221,rs5848,rs6509227,rs6733839,rs6857,rs7412,rs76222888,rs77765233,rs79544097,rs8100565,rs8105132,rs8108359
Dementia, including avohilmo	fmri	Default Mean	Mental and behavioural (F5)	MR Egger	29	-0.112911	0.0169611	3.82e-07	0.00403218	0.000136219	rs10469272,rs11083760,rs112665887,rs1132899,rs139713267,rs140954974,rs149156355,rs1532278,rs1582763,rs183110257,rs183336979,rs1895380,rs344819,rs3851179,rs394221,rs445752,rs4803813,rs55968221,rs5848,rs6509227,rs6733839,rs6857,rs7412,rs76222888,rs77765233,rs79544097,rs8100565,rs8105132,rs8108359
Dementia, including avohilmo	fmri	Default Mean	Mental and behavioural (F5)	Inverse variance weighted (multiplicative random effects)	29	-0.0545116	0.0130332	2.88e-05	0.018624	0.000136219	rs10469272,rs11083760,rs112665887,rs1132899,rs139713267,rs140954974,rs149156355,rs1532278,rs1582763,rs183110257,rs183336979,rs1895380,rs344819,rs3851179,rs394221,rs445752,rs4803813,rs55968221,rs5848,rs6509227,rs6733839,rs6857,rs7412,rs76222888,rs77765233,rs79544097,rs8100565,rs8105132,rs8108359
Dementia, including avohilmo	fmri	Default Mean	Mental and behavioural (F5)	Weighted mode	29	-0.104608	0.0168896	1.09e-06	0.00314643	0.000136219	rs10469272,rs11083760,rs112665887,rs1132899,rs139713267,rs140954974,rs149156355,rs1532278,rs1582763,rs183110257,rs183336979,rs1895380,rs344819,rs3851179,rs394221,rs445752,rs4803813,rs55968221,rs5848,rs6509227,rs6733839,rs6857,rs7412,rs76222888,rs77765233,rs79544097,rs8100565,rs8105132,rs8108359
Dementia, including avohilmo	fmri	Default Mean	Mental and behavioural (F5)	Weighted median	29	-0.0882797	0.0168544	1.63e-07	0.000747935	0.000136219	rs10469272,rs11083760,rs112665887,rs1132899,rs139713267,rs140954974,rs149156355,rs1532278,rs1582763,rs183110257,rs183336979,rs1895380,rs344819,rs3851179,rs394221,rs445752,rs4803813,rs55968221,rs5848,rs6509227,rs6733839,rs6857,rs7412,rs76222888,rs77765233,rs79544097,rs8100565,rs8105132,rs8108359
Dementia, including avohilmo	fmri	Default Mean	Mental and behavioural (F5)	DIVW	29	-0.0549475	0.010845	2.02e-07	8.78e-05	0.000136219	rs10469272,rs11083760,rs112665887,rs1132899,rs139713267,rs140954974,rs149156355,rs1532278,rs1582763,rs183110257,rs183336979,rs1895380,rs344819,rs3851179,rs394221,rs445752,rs4803813,rs55968221,rs5848,rs6509227,rs6733839,rs6857,rs7412,rs76222888,rs77765233,rs79544097,rs8100565,rs8105132,rs8108359
Dementia, including avohilmo	fmri	Default Mean	Mental and behavioural (F5)	mr_raps	29	-0.028115	0.0110446	0.0109094	0.196701	0.000136219	rs10469272,rs11083760,rs112665887,rs1132899,rs139713267,rs140954974,rs149156355,rs1532278,rs1582763,rs183110257,rs183336979,rs1895380,rs344819,rs3851179,rs394221,rs445752,rs4803813,rs55968221,rs5848,rs6509227,rs6733839,rs6857,rs7412,rs76222888,rs77765233,rs79544097,rs8100565,rs8105132,rs8108359
Dementia, including avohilmo	fmri	Default Mean	Mental and behavioural (F5)	GRAPPLE	29	-0.0101697	0.0120438	0.398452	0.929862	0.000136219	rs10469272,rs11083760,rs112665887,rs1132899,rs139713267,rs140954974,rs149156355,rs1532278,rs1582763,rs183110257,rs183336979,rs1895380,rs344819,rs3851179,rs394221,rs445752,rs4803813,rs55968221,rs5848,rs6509227,rs6733839,rs6857,rs7412,rs76222888,rs77765233,rs79544097,rs8100565,rs8105132,rs8108359
Dementia, including avohilmo	fmri	Default<=>Default Mean	Mental and behavioural (F5)	Inverse variance weighted (fixed effects)	29	-0.04957	0.0109875	6.44e-06	0.00155081	0.00170367	rs10469272,rs11083760,rs112665887,rs1132899,rs139713267,rs140954974,rs149156355,rs1532278,rs1582763,rs183110257,rs183336979,rs1895380,rs344819,rs3851179,rs394221,rs445752,rs4803813,rs55968221,rs5848,rs6509227,rs6733839,rs6857,rs7412,rs76222888,rs77765233,rs79544097,rs8100565,rs8105132,rs8108359
Dementia, including avohilmo	fmri	Default<=>Default Mean	Mental and behavioural (F5)	MR Egger	29	-0.0977182	0.0178318	8.41e-06	0.0242068	0.00170367	rs10469272,rs11083760,rs112665887,rs1132899,rs139713267,rs140954974,rs149156355,rs1532278,rs1582763,rs183110257,rs183336979,rs1895380,rs344819,rs3851179,rs394221,rs445752,rs4803813,rs55968221,rs5848,rs6509227,rs6733839,rs6857,rs7412,rs76222888,rs77765233,rs79544097,rs8100565,rs8105132,rs8108359
Dementia, including avohilmo	fmri	Default<=>Default Mean	Mental and behavioural (F5)	Inverse variance weighted (multiplicative random effects)	29	-0.04957	0.0133203	0.00019814	0.0520791	0.00170367	rs10469272,rs11083760,rs112665887,rs1132899,rs139713267,rs140954974,rs149156355,rs1532278,rs1582763,rs183110257,rs183336979,rs1895380,rs344819,rs3851179,rs394221,rs445752,rs4803813,rs55968221,rs5848,rs6509227,rs6733839,rs6857,rs7412,rs76222888,rs77765233,rs79544097,rs8100565,rs8105132,rs8108359
Dementia, including avohilmo	fmri	Default<=>Default Mean	Mental and behavioural (F5)	Weighted mode	29	-0.0903643	0.016158	5.51e-06	0.0087186	0.00170367	rs10469272,rs11083760,rs112665887,rs1132899,rs139713267,rs140954974,rs149156355,rs1532278,rs1582763,rs183110257,rs183336979,rs1895380,rs344819,rs3851179,rs394221,rs445752,rs4803813,rs55968221,rs5848,rs6509227,rs6733839,rs6857,rs7412,rs76222888,rs77765233,rs79544097,rs8100565,rs8105132,rs8108359
Dementia, including avohilmo	fmri	Default<=>Default Mean	Mental and behavioural (F5)	Weighted median	29	-0.0879576	0.016883	1.89e-07	0.000747935	0.00170367	rs10469272,rs11083760,rs112665887,rs1132899,rs139713267,rs140954974,rs149156355,rs1532278,rs1582763,rs183110257,rs183336979,rs1895380,rs344819,rs3851179,rs394221,rs445752,rs4803813,rs55968221,rs5848,rs6509227,rs6733839,rs6857,rs7412,rs76222888,rs77765233,rs79544097,rs8100565,rs8105132,rs8108359
Dementia, including avohilmo	fmri	Default<=>Default Mean	Mental and behavioural (F5)	DIVW	29	-0.0499665	0.0111095	3.44e-06	0.000836567	0.00170367	rs10469272,rs11083760,rs112665887,rs1132899,rs139713267,rs140954974,rs149156355,rs1532278,rs1582763,rs183110257,rs183336979,rs1895380,rs344819,rs3851179,rs394221,rs445752,rs4803813,rs55968221,rs5848,rs6509227,rs6733839,rs6857,rs7412,rs76222888,rs77765233,rs79544097,rs8100565,rs8105132,rs8108359
Dementia, including avohilmo	fmri	Default<=>Default Mean	Mental and behavioural (F5)	mr_raps	29	-0.0350976	0.0113433	0.00197385	0.084324	0.00170367	rs10469272,rs11083760,rs112665887,rs1132899,rs139713267,rs140954974,rs149156355,rs1532278,rs1582763,rs183110257,rs183336979,rs1895380,rs344819,rs3851179,rs394221,rs445752,rs4803813,rs55968221,rs5848,rs6509227,rs6733839,rs6857,rs7412,rs76222888,rs77765233,rs79544097,rs8100565,rs8105132,rs8108359
Dementia, including avohilmo	fmri	Default<=>Default Mean	Mental and behavioural (F5)	GRAPPLE	29	-0.0463892	0.01377	0.000754833	0.182324	0.00170367	rs10469272,rs11083760,rs112665887,rs1132899,rs139713267,rs140954974,rs149156355,rs1532278,rs1582763,rs183110257,rs183336979,rs1895380,rs344819,rs3851179,rs394221,rs445752,rs4803813,rs55968221,rs5848,rs6509227,rs6733839,rs6857,rs7412,rs76222888,rs77765233,rs79544097,rs8100565,rs8105132,rs8108359
Dementia, including avohilmo	fmri	Dorsal-Attention Mean	Mental and behavioural (F5)	Inverse variance weighted (fixed effects)	29	-0.0550281	0.0105155	1.67e-07	7.54e-05	0.000444661	rs10469272,rs11083760,rs112665887,rs1132899,rs139713267,rs140954974,rs149156355,rs1532278,rs1582763,rs183110257,rs183336979,rs1895380,rs344819,rs3851179,rs394221,rs445752,rs4803813,rs55968221,rs5848,rs6509227,rs6733839,rs6857,rs7412,rs76222888,rs77765233,rs79544097,rs8100565,rs8105132,rs8108359
Dementia, including avohilmo	fmri	Dorsal-Attention Mean	Mental and behavioural (F5)	MR Egger	29	-0.108707	0.0173216	1.03e-06	0.00649748	0.000444661	rs10469272,rs11083760,rs112665887,rs1132899,rs139713267,rs140954974,rs149156355,rs1532278,rs1582763,rs183110257,rs183336979,rs1895380,rs344819,rs3851179,rs394221,rs445752,rs4803813,rs55968221,rs5848,rs6509227,rs6733839,rs6857,rs7412,rs76222888,rs77765233,rs79544097,rs8100565,rs8105132,rs8108359
Dementia, including avohilmo	fmri	Dorsal-Attention Mean	Mental and behavioural (F5)	Inverse variance weighted (multiplicative random effects)	29	-0.0550281	0.013561	4.95e-05	0.0245003	0.000444661	rs10469272,rs11083760,rs112665887,rs1132899,rs139713267,rs140954974,rs149156355,rs1532278,rs1582763,rs183110257,rs183336979,rs1895380,rs344819,rs3851179,rs394221,rs445752,rs4803813,rs55968221,rs5848,rs6509227,rs6733839,rs6857,rs7412,rs76222888,rs77765233,rs79544097,rs8100565,rs8105132,rs8108359
Dementia, including avohilmo	fmri	Dorsal-Attention Mean	Mental and behavioural (F5)	Weighted mode	29	-0.120386	0.0198786	1.57e-06	0.00314643	0.000444661	rs10469272,rs11083760,rs112665887,rs1132899,rs139713267,rs140954974,rs149156355,rs1532278,rs1582763,rs183110257,rs183336979,rs1895380,rs344819,rs3851179,rs394221,rs445752,rs4803813,rs55968221,rs5848,rs6509227,rs6733839,rs6857,rs7412,rs76222888,rs77765233,rs79544097,rs8100565,rs8105132,rs8108359
Dementia, including avohilmo	fmri	Dorsal-Attention Mean	Mental and behavioural (F5)	Weighted median	29	-0.0553896	0.0223705	0.0132861	0.501083	0.000444661	rs10469272,rs11083760,rs112665887,rs1132899,rs139713267,rs140954974,rs149156355,rs1532278,rs1582763,rs183110257,rs183336979,rs1895380,rs344819,rs3851179,rs394221,rs445752,rs4803813,rs55968221,rs5848,rs6509227,rs6733839,rs6857,rs7412,rs76222888,rs77765233,rs79544097,rs8100565,rs8105132,rs8108359
Dementia, including avohilmo	fmri	Dorsal-Attention Mean	Mental and behavioural (F5)	DIVW	29	-0.0554682	0.0106435	9.37e-08	4.49e-05	0.000444661	rs10469272,rs11083760,rs112665887,rs1132899,rs139713267,rs140954974,rs149156355,rs1532278,rs1582763,rs183110257,rs183336979,rs1895380,rs344819,rs3851179,rs394221,rs445752,rs4803813,rs55968221,rs5848,rs6509227,rs6733839,rs6857,rs7412,rs76222888,rs77765233,rs79544097,rs8100565,rs8105132,rs8108359
Dementia, including avohilmo	fmri	Dorsal-Attention Mean	Mental and behavioural (F5)	mr_raps	29	-0.0230975	0.0108351	0.0330301	0.325125	0.000444661	rs10469272,rs11083760,rs112665887,rs1132899,rs139713267,rs140954974,rs149156355,rs1532278,rs1582763,rs183110257,rs183336979,rs1895380,rs344819,rs3851179,rs394221,rs445752,rs4803813,rs55968221,rs5848,rs6509227,rs6733839,rs6857,rs7412,rs76222888,rs77765233,rs79544097,rs8100565,rs8105132,rs8108359
Dementia, including avohilmo	fmri	Dorsal-Attention Mean	Mental and behavioural (F5)	GRAPPLE	29	-0.00589097	0.0108294	0.586457	0.964298	0.000444661	rs10469272,rs11083760,rs112665887,rs1132899,rs139713267,rs140954974,rs149156355,rs1532278,rs1582763,rs183110257,rs183336979,rs1895380,rs344819,rs3851179,rs394221,rs445752,rs4803813,rs55968221,rs5848,rs6509227,rs6733839,rs6857,rs7412,rs76222888,rs77765233,rs79544097,rs8100565,rs8105132,rs8108359
Dementia, including avohilmo	fmri	Frontoparietal Mean	Mental and behavioural (F5)	Inverse variance weighted (fixed effects)	29	-0.0566675	0.0107275	1.27e-07	6.4e-05	4.66e-05	rs10469272,rs11083760,rs112665887,rs1132899,rs139713267,rs140954974,rs149156355,rs1532278,rs1582763,rs183110257,rs183336979,rs1895380,rs344819,rs3851179,rs394221,rs445752,rs4803813,rs55968221,rs5848,rs6509227,rs6733839,rs6857,rs7412,rs76222888,rs77765233,rs79544097,rs8100565,rs8105132,rs8108359
Dementia, including avohilmo	fmri	Frontoparietal Mean	Mental and behavioural (F5)	MR Egger	29	-0.120631	0.0170446	1.31e-07	0.00361225	4.66e-05	rs10469272,rs11083760,rs112665887,rs1132899,rs139713267,rs140954974,rs149156355,rs1532278,rs1582763,rs183110257,rs183336979,rs1895380,rs344819,rs3851179,rs394221,rs445752,rs4803813,rs55968221,rs5848,rs6509227,rs6733839,rs6857,rs7412,rs76222888,rs77765233,rs79544097,rs8100565,rs8105132,rs8108359
Dementia, including avohilmo	fmri	Frontoparietal Mean	Mental and behavioural (F5)	Inverse variance weighted (multiplicative random effects)	29	-0.0566675	0.0144551	8.85e-05	0.0342926	4.66e-05	rs10469272,rs11083760,rs112665887,rs1132899,rs139713267,rs140954974,rs149156355,rs1532278,rs1582763,rs183110257,rs183336979,rs1895380,rs344819,rs3851179,rs394221,rs445752,rs4803813,rs55968221,rs5848,rs6509227,rs6733839,rs6857,rs7412,rs76222888,rs77765233,rs79544097,rs8100565,rs8105132,rs8108359
Dementia, including avohilmo	fmri	Frontoparietal Mean	Mental and behavioural (F5)	Weighted mode	29	-0.11557	0.0166513	1.52e-07	0.00267431	4.66e-05	rs10469272,rs11083760,rs112665887,rs1132899,rs139713267,rs140954974,rs149156355,rs1532278,rs1582763,rs183110257,rs183336979,rs1895380,rs344819,rs3851179,rs394221,rs445752,rs4803813,rs55968221,rs5848,rs6509227,rs6733839,rs6857,rs7412,rs76222888,rs77765233,rs79544097,rs8100565,rs8105132,rs8108359
Dementia, including avohilmo	fmri	Frontoparietal Mean	Mental and behavioural (F5)	Weighted median	29	-0.0786679	0.0203545	0.000111136	0.063966	4.66e-05	rs10469272,rs11083760,rs112665887,rs1132899,rs139713267,rs140954974,rs149156355,rs1532278,rs1582763,rs183110257,rs183336979,rs1895380,rs344819,rs3851179,rs394221,rs445752,rs4803813,rs55968221,rs5848,rs6509227,rs6733839,rs6857,rs7412,rs76222888,rs77765233,rs79544097,rs8100565,rs8105132,rs8108359
Dementia, including avohilmo	fmri	Frontoparietal Mean	Mental and behavioural (F5)	DIVW	29	-0.0571207	0.0108589	7.19e-08	3.79e-05	4.66e-05	rs10469272,rs11083760,rs112665887,rs1132899,rs139713267,rs140954974,rs149156355,rs1532278,rs1582763,rs183110257,rs183336979,rs1895380,rs344819,rs3851179,rs394221,rs445752,rs4803813,rs55968221,rs5848,rs6509227,rs6733839,rs6857,rs7412,rs76222888,rs77765233,rs79544097,rs8100565,rs8105132,rs8108359
Dementia, including avohilmo	fmri	Frontoparietal Mean	Mental and behavioural (F5)	mr_raps	29	-0.0310958	0.011051	0.00489534	0.133439	4.66e-05	rs10469272,rs11083760,rs112665887,rs1132899,rs139713267,rs140954974,rs149156355,rs1532278,rs1582763,rs183110257,rs183336979,rs1895380,rs344819,rs3851179,rs394221,rs445752,rs4803813,rs55968221,rs5848,rs6509227,rs6733839,rs6857,rs7412,rs76222888,rs77765233,rs79544097,rs8100565,rs8105132,rs8108359
Dementia, including avohilmo	fmri	Frontoparietal Mean	Mental and behavioural (F5)	GRAPPLE	29	-0.0128225	0.0124763	0.304069	0.904105	4.66e-05	rs10469272,rs11083760,rs112665887,rs1132899,rs139713267,rs140954974,rs149156355,rs1532278,rs1582763,rs183110257,rs183336979,rs1895380,rs344819,rs3851179,rs394221,rs445752,rs4803813,rs55968221,rs5848,rs6509227,rs6733839,rs6857,rs7412,rs76222888,rs77765233,rs79544097,rs8100565,rs8105132,rs8108359
Alzheimer disease	fmri	Default Mean	Nervous system (G6)	Inverse variance weighted (fixed effects)	24	-0.0494243	0.0089649	3.53e-08	2.19e-05	0.00233938	rs10401176,rs10469272,rs111784051,rs112665887,rs1132899,rs116504986,rs117090603,rs140954974,rs183110257,rs2965109,rs344819,rs4803813,rs611267,rs62113693,rs62117257,rs6509227,rs6733839,rs679515,rs6857,rs7252391,rs73039682,rs76856627,rs8100565,rs8113514
Alzheimer disease	fmri	Default Mean	Nervous system (G6)	MR Egger	24	-0.0994452	0.0176023	1.11e-05	0.0292955	0.00233938	rs10401176,rs10469272,rs111784051,rs112665887,rs1132899,rs116504986,rs117090603,rs140954974,rs183110257,rs2965109,rs344819,rs4803813,rs611267,rs62113693,rs62117257,rs6509227,rs6733839,rs679515,rs6857,rs7252391,rs73039682,rs76856627,rs8100565,rs8113514
Alzheimer disease	fmri	Default Mean	Nervous system (G6)	Inverse variance weighted (multiplicative random effects)	24	-0.0494243	0.0120275	3.97e-05	0.0219114	0.00233938	rs10401176,rs10469272,rs111784051,rs112665887,rs1132899,rs116504986,rs117090603,rs140954974,rs183110257,rs2965109,rs344819,rs4803813,rs611267,rs62113693,rs62117257,rs6509227,rs6733839,rs679515,rs6857,rs7252391,rs73039682,rs76856627,rs8100565,rs8113514
Alzheimer disease	fmri	Default Mean	Nervous system (G6)	Weighted mode	24	-0.0887592	0.0149674	4.8e-06	0.00843613	0.00233938	rs10401176,rs10469272,rs111784051,rs112665887,rs1132899,rs116504986,rs117090603,rs140954974,rs183110257,rs2965109,rs344819,rs4803813,rs611267,rs62113693,rs62117257,rs6509227,rs6733839,rs679515,rs6857,rs7252391,rs73039682,rs76856627,rs8100565,rs8113514
Alzheimer disease	fmri	Default Mean	Nervous system (G6)	Weighted median	24	-0.0782636	0.0142516	3.98e-08	0.000630565	0.00233938	rs10401176,rs10469272,rs111784051,rs112665887,rs1132899,rs116504986,rs117090603,rs140954974,rs183110257,rs2965109,rs344819,rs4803813,rs611267,rs62113693,rs62117257,rs6509227,rs6733839,rs679515,rs6857,rs7252391,rs73039682,rs76856627,rs8100565,rs8113514
Alzheimer disease	fmri	Default Mean	Nervous system (G6)	DIVW	24	-0.0498798	0.0090976	2.09e-08	1.33e-05	0.00233938	rs10401176,rs10469272,rs111784051,rs112665887,rs1132899,rs116504986,rs117090603,rs140954974,rs183110257,rs2965109,rs344819,rs4803813,rs611267,rs62113693,rs62117257,rs6509227,rs6733839,rs679515,rs6857,rs7252391,rs73039682,rs76856627,rs8100565,rs8113514
Alzheimer disease	fmri	Default Mean	Nervous system (G6)	mr_raps	24	-0.0381152	0.00927315	3.95e-05	0.00868759	0.00233938	rs10401176,rs10469272,rs111784051,rs112665887,rs1132899,rs116504986,rs117090603,rs140954974,rs183110257,rs2965109,rs344819,rs4803813,rs611267,rs62113693,rs62117257,rs6509227,rs6733839,rs679515,rs6857,rs7252391,rs73039682,rs76856627,rs8100565,rs8113514
Alzheimer disease	fmri	Default Mean	Nervous system (G6)	GRAPPLE	24	-0.0476274	0.0125585	0.000149174	0.0955177	0.00233938	rs10401176,rs10469272,rs111784051,rs112665887,rs1132899,rs116504986,rs117090603,rs140954974,rs183110257,rs2965109,rs344819,rs4803813,rs611267,rs62113693,rs62117257,rs6509227,rs6733839,rs679515,rs6857,rs7252391,rs73039682,rs76856627,rs8100565,rs8113514
Alzheimer disease	fmri	Dorsal-Attention Mean	Nervous system (G6)	Inverse variance weighted (fixed effects)	24	-0.0514233	0.00879632	5.04e-09	3.62e-06	6.34e-05	rs10401176,rs10469272,rs111784051,rs112665887,rs1132899,rs116504986,rs117090603,rs140954974,rs183110257,rs2965109,rs344819,rs4803813,rs611267,rs62113693,rs62117257,rs6509227,rs6733839,rs679515,rs6857,rs7252391,rs73039682,rs76856627,rs8100565,rs8113514
Alzheimer disease	fmri	Dorsal-Attention Mean	Nervous system (G6)	MR Egger	24	-0.114936	0.0156131	2.28e-07	0.00361225	6.34e-05	rs10401176,rs10469272,rs111784051,rs112665887,rs1132899,rs116504986,rs117090603,rs140954974,rs183110257,rs2965109,rs344819,rs4803813,rs611267,rs62113693,rs62117257,rs6509227,rs6733839,rs679515,rs6857,rs7252391,rs73039682,rs76856627,rs8100565,rs8113514
Alzheimer disease	fmri	Dorsal-Attention Mean	Nervous system (G6)	Inverse variance weighted (multiplicative random effects)	24	-0.0514233	0.0121306	2.24e-05	0.0165948	6.34e-05	rs10401176,rs10469272,rs111784051,rs112665887,rs1132899,rs116504986,rs117090603,rs140954974,rs183110257,rs2965109,rs344819,rs4803813,rs611267,rs62113693,rs62117257,rs6509227,rs6733839,rs679515,rs6857,rs7252391,rs73039682,rs76856627,rs8100565,rs8113514
Alzheimer disease	fmri	Dorsal-Attention Mean	Nervous system (G6)	Weighted mode	24	-0.102929	0.0148797	4.73e-07	0.00267431	6.34e-05	rs10401176,rs10469272,rs111784051,rs112665887,rs1132899,rs116504986,rs117090603,rs140954974,rs183110257,rs2965109,rs344819,rs4803813,rs611267,rs62113693,rs62117257,rs6509227,rs6733839,rs679515,rs6857,rs7252391,rs73039682,rs76856627,rs8100565,rs8113514
Alzheimer disease	fmri	Dorsal-Attention Mean	Nervous system (G6)	Weighted median	24	-0.0589834	0.0167998	0.000446485	0.122904	6.34e-05	rs10401176,rs10469272,rs111784051,rs112665887,rs1132899,rs116504986,rs117090603,rs140954974,rs183110257,rs2965109,rs344819,rs4803813,rs611267,rs62113693,rs62117257,rs6509227,rs6733839,rs679515,rs6857,rs7252391,rs73039682,rs76856627,rs8100565,rs8113514
Alzheimer disease	fmri	Dorsal-Attention Mean	Nervous system (G6)	DIVW	24	-0.0518973	0.00893263	3.13e-09	2.25e-06	6.34e-05	rs10401176,rs10469272,rs111784051,rs112665887,rs1132899,rs116504986,rs117090603,rs140954974,rs183110257,rs2965109,rs344819,rs4803813,rs611267,rs62113693,rs62117257,rs6509227,rs6733839,rs679515,rs6857,rs7252391,rs73039682,rs76856627,rs8100565,rs8113514
Alzheimer disease	fmri	Dorsal-Attention Mean	Nervous system (G6)	mr_raps	24	-0.0314774	0.00908491	0.000530617	0.0398157	6.34e-05	rs10401176,rs10469272,rs111784051,rs112665887,rs1132899,rs116504986,rs117090603,rs140954974,rs183110257,rs2965109,rs344819,rs4803813,rs611267,rs62113693,rs62117257,rs6509227,rs6733839,rs679515,rs6857,rs7252391,rs73039682,rs76856627,rs8100565,rs8113514
Alzheimer disease	fmri	Dorsal-Attention Mean	Nervous system (G6)	GRAPPLE	24	-0.0176354	0.0102473	0.0852554	0.738984	6.34e-05	rs10401176,rs10469272,rs111784051,rs112665887,rs1132899,rs116504986,rs117090603,rs140954974,rs183110257,rs2965109,rs344819,rs4803813,rs611267,rs62113693,rs62117257,rs6509227,rs6733839,rs679515,rs6857,rs7252391,rs73039682,rs76856627,rs8100565,rs8113514
Alzheimer disease	fmri	Frontoparietal Mean	Nervous system (G6)	Inverse variance weighted (fixed effects)	24	-0.0507335	0.00897358	1.57e-08	1.08e-05	0.000384025	rs10401176,rs10469272,rs111784051,rs112665887,rs1132899,rs116504986,rs117090603,rs140954974,rs183110257,rs2965109,rs344819,rs4803813,rs611267,rs62113693,rs62117257,rs6509227,rs6733839,rs679515,rs6857,rs7252391,rs73039682,rs76856627,rs8100565,rs8113514
Alzheimer disease	fmri	Frontoparietal Mean	Nervous system (G6)	MR Egger	24	-0.114966	0.0185772	3.15e-06	0.0110663	0.000384025	rs10401176,rs10469272,rs111784051,rs112665887,rs1132899,rs116504986,rs117090603,rs140954974,rs183110257,rs2965109,rs344819,rs4803813,rs611267,rs62113693,rs62117257,rs6509227,rs6733839,rs679515,rs6857,rs7252391,rs73039682,rs76856627,rs8100565,rs8113514
Alzheimer disease	fmri	Frontoparietal Mean	Nervous system (G6)	Inverse variance weighted (multiplicative random effects)	24	-0.0507335	0.0137184	0.000217133	0.0536437	0.000384025	rs10401176,rs10469272,rs111784051,rs112665887,rs1132899,rs116504986,rs117090603,rs140954974,rs183110257,rs2965109,rs344819,rs4803813,rs611267,rs62113693,rs62117257,rs6509227,rs6733839,rs679515,rs6857,rs7252391,rs73039682,rs76856627,rs8100565,rs8113514
Alzheimer disease	fmri	Frontoparietal Mean	Nervous system (G6)	Weighted mode	24	-0.0945791	0.0146848	1.43e-06	0.00314643	0.000384025	rs10401176,rs10469272,rs111784051,rs112665887,rs1132899,rs116504986,rs117090603,rs140954974,rs183110257,rs2965109,rs344819,rs4803813,rs611267,rs62113693,rs62117257,rs6509227,rs6733839,rs679515,rs6857,rs7252391,rs73039682,rs76856627,rs8100565,rs8113514
Alzheimer disease	fmri	Frontoparietal Mean	Nervous system (G6)	Weighted median	24	-0.0805911	0.0158347	3.59e-07	0.00113633	0.000384025	rs10401176,rs10469272,rs111784051,rs112665887,rs1132899,rs116504986,rs117090603,rs140954974,rs183110257,rs2965109,rs344819,rs4803813,rs611267,rs62113693,rs62117257,rs6509227,rs6733839,rs679515,rs6857,rs7252391,rs73039682,rs76856627,rs8100565,rs8113514
Alzheimer disease	fmri	Frontoparietal Mean	Nervous system (G6)	DIVW	24	-0.0512011	0.009109	9.5e-09	6.54e-06	0.000384025	rs10401176,rs10469272,rs111784051,rs112665887,rs1132899,rs116504986,rs117090603,rs140954974,rs183110257,rs2965109,rs344819,rs4803813,rs611267,rs62113693,rs62117257,rs6509227,rs6733839,rs679515,rs6857,rs7252391,rs73039682,rs76856627,rs8100565,rs8113514
Alzheimer disease	fmri	Frontoparietal Mean	Nervous system (G6)	mr_raps	24	-0.0307478	0.00924497	0.000881345	0.0549184	0.000384025	rs10401176,rs10469272,rs111784051,rs112665887,rs1132899,rs116504986,rs117090603,rs140954974,rs183110257,rs2965109,rs344819,rs4803813,rs611267,rs62113693,rs62117257,rs6509227,rs6733839,rs679515,rs6857,rs7252391,rs73039682,rs76856627,rs8100565,rs8113514
Alzheimer disease	fmri	Frontoparietal Mean	Nervous system (G6)	GRAPPLE	24	-0.046176	0.0140303	0.000997707	0.206122	0.000384025	rs10401176,rs10469272,rs111784051,rs112665887,rs1132899,rs116504986,rs117090603,rs140954974,rs183110257,rs2965109,rs344819,rs4803813,rs611267,rs62113693,rs62117257,rs6509227,rs6733839,rs679515,rs6857,rs7252391,rs73039682,rs76856627,rs8100565,rs8113514
Atrial fibrillation and flutter with reimbursement	fmri	Visual2<=>Frontoparietal Mean	Circulatory system (I9)	Inverse variance weighted (fixed effects)	69	0.0415138	0.00894992	3.51e-06	0.000992146	0.380951	rs10005540,rs1021956,rs10428168,rs10515522,rs10738610,rs11153653,rs11167804,rs11191804,rs11191819,rs114038875,rs11598047,rs11636535,rs117567373,rs118141669,rs11937187,rs1229715,rs12509595,rs1255979,rs12614435,rs13187659,rs142546567,rs158241,rs167479,rs17608766,rs189220811,rs2010251,rs2072413,rs2160334,rs2240128,rs2275354,rs2377257,rs2467556,rs2723329,rs3096493,rs3176323,rs34362160,rs34515871,rs35418758,rs35783704,rs3807989,rs3922843,rs4656755,rs4656794,rs4999127,rs55729900,rs59415853,rs59430691,rs6026733,rs61379124,rs62329966,rs62476997,rs6599210,rs6599230,rs6812955,rs6838973,rs6925750,rs73299219,rs7440002,rs75368707,rs75557443,rs7650482,rs7652296,rs79722156,rs8028676,rs8032930,rs880315,rs883079,rs9930506,rs9991046
Atrial fibrillation and flutter with reimbursement	fmri	Visual2<=>Frontoparietal Mean	Circulatory system (I9)	MR Egger	69	0.0578289	0.0205925	0.00651975	0.829376	0.380951	rs10005540,rs1021956,rs10428168,rs10515522,rs10738610,rs11153653,rs11167804,rs11191804,rs11191819,rs114038875,rs11598047,rs11636535,rs117567373,rs118141669,rs11937187,rs1229715,rs12509595,rs1255979,rs12614435,rs13187659,rs142546567,rs158241,rs167479,rs17608766,rs189220811,rs2010251,rs2072413,rs2160334,rs2240128,rs2275354,rs2377257,rs2467556,rs2723329,rs3096493,rs3176323,rs34362160,rs34515871,rs35418758,rs35783704,rs3807989,rs3922843,rs4656755,rs4656794,rs4999127,rs55729900,rs59415853,rs59430691,rs6026733,rs61379124,rs62329966,rs62476997,rs6599210,rs6599230,rs6812955,rs6838973,rs6925750,rs73299219,rs7440002,rs75368707,rs75557443,rs7650482,rs7652296,rs79722156,rs8028676,rs8032930,rs880315,rs883079,rs9930506,rs9991046
Atrial fibrillation and flutter with reimbursement	fmri	Visual2<=>Frontoparietal Mean	Circulatory system (I9)	Inverse variance weighted (multiplicative random effects)	69	0.0415138	0.00903229	4.3e-06	0.006343	0.380951	rs10005540,rs1021956,rs10428168,rs10515522,rs10738610,rs11153653,rs11167804,rs11191804,rs11191819,rs114038875,rs11598047,rs11636535,rs117567373,rs118141669,rs11937187,rs1229715,rs12509595,rs1255979,rs12614435,rs13187659,rs142546567,rs158241,rs167479,rs17608766,rs189220811,rs2010251,rs2072413,rs2160334,rs2240128,rs2275354,rs2377257,rs2467556,rs2723329,rs3096493,rs3176323,rs34362160,rs34515871,rs35418758,rs35783704,rs3807989,rs3922843,rs4656755,rs4656794,rs4999127,rs55729900,rs59415853,rs59430691,rs6026733,rs61379124,rs62329966,rs62476997,rs6599210,rs6599230,rs6812955,rs6838973,rs6925750,rs73299219,rs7440002,rs75368707,rs75557443,rs7650482,rs7652296,rs79722156,rs8028676,rs8032930,rs880315,rs883079,rs9930506,rs9991046
Atrial fibrillation and flutter with reimbursement	fmri	Visual2<=>Frontoparietal Mean	Circulatory system (I9)	Weighted mode	69	0.0607893	0.017798	0.00107789	0.303332	0.380951	rs10005540,rs1021956,rs10428168,rs10515522,rs10738610,rs11153653,rs11167804,rs11191804,rs11191819,rs114038875,rs11598047,rs11636535,rs117567373,rs118141669,rs11937187,rs1229715,rs12509595,rs1255979,rs12614435,rs13187659,rs142546567,rs158241,rs167479,rs17608766,rs189220811,rs2010251,rs2072413,rs2160334,rs2240128,rs2275354,rs2377257,rs2467556,rs2723329,rs3096493,rs3176323,rs34362160,rs34515871,rs35418758,rs35783704,rs3807989,rs3922843,rs4656755,rs4656794,rs4999127,rs55729900,rs59415853,rs59430691,rs6026733,rs61379124,rs62329966,rs62476997,rs6599210,rs6599230,rs6812955,rs6838973,rs6925750,rs73299219,rs7440002,rs75368707,rs75557443,rs7650482,rs7652296,rs79722156,rs8028676,rs8032930,rs880315,rs883079,rs9930506,rs9991046
Atrial fibrillation and flutter with reimbursement	fmri	Visual2<=>Frontoparietal Mean	Circulatory system (I9)	Weighted median	69	0.050665	0.0143535	0.000415873	0.121897	0.380951	rs10005540,rs1021956,rs10428168,rs10515522,rs10738610,rs11153653,rs11167804,rs11191804,rs11191819,rs114038875,rs11598047,rs11636535,rs117567373,rs118141669,rs11937187,rs1229715,rs12509595,rs1255979,rs12614435,rs13187659,rs142546567,rs158241,rs167479,rs17608766,rs189220811,rs2010251,rs2072413,rs2160334,rs2240128,rs2275354,rs2377257,rs2467556,rs2723329,rs3096493,rs3176323,rs34362160,rs34515871,rs35418758,rs35783704,rs3807989,rs3922843,rs4656755,rs4656794,rs4999127,rs55729900,rs59415853,rs59430691,rs6026733,rs61379124,rs62329966,rs62476997,rs6599210,rs6599230,rs6812955,rs6838973,rs6925750,rs73299219,rs7440002,rs75368707,rs75557443,rs7650482,rs7652296,rs79722156,rs8028676,rs8032930,rs880315,rs883079,rs9930506,rs9991046
Atrial fibrillation and flutter with reimbursement	fmri	Visual2<=>Frontoparietal Mean	Circulatory system (I9)	DIVW	69	0.0421349	0.00910563	1.85e-06	0.000537847	0.380951	rs10005540,rs1021956,rs10428168,rs10515522,rs10738610,rs11153653,rs11167804,rs11191804,rs11191819,rs114038875,rs11598047,rs11636535,rs117567373,rs118141669,rs11937187,rs1229715,rs12509595,rs1255979,rs12614435,rs13187659,rs142546567,rs158241,rs167479,rs17608766,rs189220811,rs2010251,rs2072413,rs2160334,rs2240128,rs2275354,rs2377257,rs2467556,rs2723329,rs3096493,rs3176323,rs34362160,rs34515871,rs35418758,rs35783704,rs3807989,rs3922843,rs4656755,rs4656794,rs4999127,rs55729900,rs59415853,rs59430691,rs6026733,rs61379124,rs62329966,rs62476997,rs6599210,rs6599230,rs6812955,rs6838973,rs6925750,rs73299219,rs7440002,rs75368707,rs75557443,rs7650482,rs7652296,rs79722156,rs8028676,rs8032930,rs880315,rs883079,rs9930506,rs9991046
Atrial fibrillation and flutter with reimbursement	fmri	Visual2<=>Frontoparietal Mean	Circulatory system (I9)	mr_raps	69	0.0416975	0.00934008	8.03e-06	0.00276327	0.380951	rs10005540,rs1021956,rs10428168,rs10515522,rs10738610,rs11153653,rs11167804,rs11191804,rs11191819,rs114038875,rs11598047,rs11636535,rs117567373,rs118141669,rs11937187,rs1229715,rs12509595,rs1255979,rs12614435,rs13187659,rs142546567,rs158241,rs167479,rs17608766,rs189220811,rs2010251,rs2072413,rs2160334,rs2240128,rs2275354,rs2377257,rs2467556,rs2723329,rs3096493,rs3176323,rs34362160,rs34515871,rs35418758,rs35783704,rs3807989,rs3922843,rs4656755,rs4656794,rs4999127,rs55729900,rs59415853,rs59430691,rs6026733,rs61379124,rs62329966,rs62476997,rs6599210,rs6599230,rs6812955,rs6838973,rs6925750,rs73299219,rs7440002,rs75368707,rs75557443,rs7650482,rs7652296,rs79722156,rs8028676,rs8032930,rs880315,rs883079,rs9930506,rs9991046
Atrial fibrillation and flutter with reimbursement	fmri	Visual2<=>Frontoparietal Mean	Circulatory system (I9)	GRAPPLE	69	0.0414568	0.00963101	1.67e-05	0.0252279	0.380951	rs10005540,rs1021956,rs10428168,rs10515522,rs10738610,rs11153653,rs11167804,rs11191804,rs11191819,rs114038875,rs11598047,rs11636535,rs117567373,rs118141669,rs11937187,rs1229715,rs12509595,rs1255979,rs12614435,rs13187659,rs142546567,rs158241,rs167479,rs17608766,rs189220811,rs2010251,rs2072413,rs2160334,rs2240128,rs2275354,rs2377257,rs2467556,rs2723329,rs3096493,rs3176323,rs34362160,rs34515871,rs35418758,rs35783704,rs3807989,rs3922843,rs4656755,rs4656794,rs4999127,rs55729900,rs59415853,rs59430691,rs6026733,rs61379124,rs62329966,rs62476997,rs6599210,rs6599230,rs6812955,rs6838973,rs6925750,rs73299219,rs7440002,rs75368707,rs75557443,rs7650482,rs7652296,rs79722156,rs8028676,rs8032930,rs880315,rs883079,rs9930506,rs9991046
Hypertension, essential	dti	BCC_FA	Circulatory system (I9)	Inverse variance weighted (fixed effects)	165	-0.0644603	0.0143245	6.8e-06	0.00160526	0.426801	rs10059884,rs10087241,rs10217559,rs10253736,rs10776752,rs10823089,rs11067615,rs11211570,rs1121980,rs11244,rs1136165,rs1140272,rs1159201,rs11666569,rs11672460,rs11696516,rs117185762,rs11973114,rs11983200,rs12035330,rs12035921,rs12050481,rs12143164,rs1214761,rs12463045,rs12509595,rs12665392,rs12671389,rs12700166,rs1275977,rs1290071,rs13104866,rs13167779,rs1317181,rs13300881,rs13306561,rs1371617,rs141280168,rs141878040,rs142146849,rs1436138,rs145153053,rs146036447,rs146781867,rs149684499,rs1555959,rs157079,rs158505,rs1642772,rs167479,rs17477177,rs1788817,rs1867852,rs1879053,rs1888693,rs193686,rs198846,rs2023844,rs2028622,rs2075215,rs2113978,rs2114753,rs2158375,rs2230738,rs2246363,rs2248123,rs2271487,rs2286526,rs2369807,rs2396359,rs2493292,rs2515236,rs2580757,rs2643826,rs2704368,rs2780867,rs2782981,rs28661781,rs2898883,rs2904978,rs2949004,rs2999159,rs3131004,rs3131749,rs3134112,rs34275350,rs34324,rs35198836,rs35427,rs35783704,rs3744760,rs3771612,rs3774573,rs3781412,rs3796581,rs3821843,rs3828349,rs3918226,rs41267437,rs4146739,rs4320727,rs45606740,rs4617543,rs4722681,rs4998992,rs5418,rs55640925,rs557675,rs5762879,rs58768321,rs592373,rs59656963,rs601148,rs604723,rs6095302,rs61877008,rs61926989,rs62052820,rs62248283,rs6227,rs62426324,rs6441206,rs6537480,rs66794444,rs67227401,rs67484139,rs6773653,rs6789238,rs6860901,rs688447,rs6955671,rs6984496,rs6992689,rs7123454,rs7125196,rs7127937,rs7139122,rs7245860,rs7246342,rs72779268,rs72794250,rs72810068,rs72815297,rs72831344,rs72831817,rs7294548,rs7324079,rs7341791,rs73684053,rs747624,rs754133,rs75672964,rs76237814,rs7683733,rs7809934,rs78412528,rs7874497,rs7898224,rs7915038,rs79780963,rs8045875,rs880315,rs9343870,rs9679855,rs9899012
Hypertension, essential	dti	BCC_FA	Circulatory system (I9)	MR Egger	165	-0.105225	0.0538764	0.0525224	0.99911	0.426801	rs10059884,rs10087241,rs10217559,rs10253736,rs10776752,rs10823089,rs11067615,rs11211570,rs1121980,rs11244,rs1136165,rs1140272,rs1159201,rs11666569,rs11672460,rs11696516,rs117185762,rs11973114,rs11983200,rs12035330,rs12035921,rs12050481,rs12143164,rs1214761,rs12463045,rs12509595,rs12665392,rs12671389,rs12700166,rs1275977,rs1290071,rs13104866,rs13167779,rs1317181,rs13300881,rs13306561,rs1371617,rs141280168,rs141878040,rs142146849,rs1436138,rs145153053,rs146036447,rs146781867,rs149684499,rs1555959,rs157079,rs158505,rs1642772,rs167479,rs17477177,rs1788817,rs1867852,rs1879053,rs1888693,rs193686,rs198846,rs2023844,rs2028622,rs2075215,rs2113978,rs2114753,rs2158375,rs2230738,rs2246363,rs2248123,rs2271487,rs2286526,rs2369807,rs2396359,rs2493292,rs2515236,rs2580757,rs2643826,rs2704368,rs2780867,rs2782981,rs28661781,rs2898883,rs2904978,rs2949004,rs2999159,rs3131004,rs3131749,rs3134112,rs34275350,rs34324,rs35198836,rs35427,rs35783704,rs3744760,rs3771612,rs3774573,rs3781412,rs3796581,rs3821843,rs3828349,rs3918226,rs41267437,rs4146739,rs4320727,rs45606740,rs4617543,rs4722681,rs4998992,rs5418,rs55640925,rs557675,rs5762879,rs58768321,rs592373,rs59656963,rs601148,rs604723,rs6095302,rs61877008,rs61926989,rs62052820,rs62248283,rs6227,rs62426324,rs6441206,rs6537480,rs66794444,rs67227401,rs67484139,rs6773653,rs6789238,rs6860901,rs688447,rs6955671,rs6984496,rs6992689,rs7123454,rs7125196,rs7127937,rs7139122,rs7245860,rs7246342,rs72779268,rs72794250,rs72810068,rs72815297,rs72831344,rs72831817,rs7294548,rs7324079,rs7341791,rs73684053,rs747624,rs754133,rs75672964,rs76237814,rs7683733,rs7809934,rs78412528,rs7874497,rs7898224,rs7915038,rs79780963,rs8045875,rs880315,rs9343870,rs9679855,rs9899012
Hypertension, essential	dti	BCC_FA	Circulatory system (I9)	Inverse variance weighted (multiplicative random effects)	165	-0.0644603	0.0168463	0.000130043	0.0407712	0.426801	rs10059884,rs10087241,rs10217559,rs10253736,rs10776752,rs10823089,rs11067615,rs11211570,rs1121980,rs11244,rs1136165,rs1140272,rs1159201,rs11666569,rs11672460,rs11696516,rs117185762,rs11973114,rs11983200,rs12035330,rs12035921,rs12050481,rs12143164,rs1214761,rs12463045,rs12509595,rs12665392,rs12671389,rs12700166,rs1275977,rs1290071,rs13104866,rs13167779,rs1317181,rs13300881,rs13306561,rs1371617,rs141280168,rs141878040,rs142146849,rs1436138,rs145153053,rs146036447,rs146781867,rs149684499,rs1555959,rs157079,rs158505,rs1642772,rs167479,rs17477177,rs1788817,rs1867852,rs1879053,rs1888693,rs193686,rs198846,rs2023844,rs2028622,rs2075215,rs2113978,rs2114753,rs2158375,rs2230738,rs2246363,rs2248123,rs2271487,rs2286526,rs2369807,rs2396359,rs2493292,rs2515236,rs2580757,rs2643826,rs2704368,rs2780867,rs2782981,rs28661781,rs2898883,rs2904978,rs2949004,rs2999159,rs3131004,rs3131749,rs3134112,rs34275350,rs34324,rs35198836,rs35427,rs35783704,rs3744760,rs3771612,rs3774573,rs3781412,rs3796581,rs3821843,rs3828349,rs3918226,rs41267437,rs4146739,rs4320727,rs45606740,rs4617543,rs4722681,rs4998992,rs5418,rs55640925,rs557675,rs5762879,rs58768321,rs592373,rs59656963,rs601148,rs604723,rs6095302,rs61877008,rs61926989,rs62052820,rs62248283,rs6227,rs62426324,rs6441206,rs6537480,rs66794444,rs67227401,rs67484139,rs6773653,rs6789238,rs6860901,rs688447,rs6955671,rs6984496,rs6992689,rs7123454,rs7125196,rs7127937,rs7139122,rs7245860,rs7246342,rs72779268,rs72794250,rs72810068,rs72815297,rs72831344,rs72831817,rs7294548,rs7324079,rs7341791,rs73684053,rs747624,rs754133,rs75672964,rs76237814,rs7683733,rs7809934,rs78412528,rs7874497,rs7898224,rs7915038,rs79780963,rs8045875,rs880315,rs9343870,rs9679855,rs9899012
Hypertension, essential	dti	BCC_FA	Circulatory system (I9)	Weighted mode	165	-0.178426	0.0529172	0.000931516	0.278189	0.426801	rs10059884,rs10087241,rs10217559,rs10253736,rs10776752,rs10823089,rs11067615,rs11211570,rs1121980,rs11244,rs1136165,rs1140272,rs1159201,rs11666569,rs11672460,rs11696516,rs117185762,rs11973114,rs11983200,rs12035330,rs12035921,rs12050481,rs12143164,rs1214761,rs12463045,rs12509595,rs12665392,rs12671389,rs12700166,rs1275977,rs1290071,rs13104866,rs13167779,rs1317181,rs13300881,rs13306561,rs1371617,rs141280168,rs141878040,rs142146849,rs1436138,rs145153053,rs146036447,rs146781867,rs149684499,rs1555959,rs157079,rs158505,rs1642772,rs167479,rs17477177,rs1788817,rs1867852,rs1879053,rs1888693,rs193686,rs198846,rs2023844,rs2028622,rs2075215,rs2113978,rs2114753,rs2158375,rs2230738,rs2246363,rs2248123,rs2271487,rs2286526,rs2369807,rs2396359,rs2493292,rs2515236,rs2580757,rs2643826,rs2704368,rs2780867,rs2782981,rs28661781,rs2898883,rs2904978,rs2949004,rs2999159,rs3131004,rs3131749,rs3134112,rs34275350,rs34324,rs35198836,rs35427,rs35783704,rs3744760,rs3771612,rs3774573,rs3781412,rs3796581,rs3821843,rs3828349,rs3918226,rs41267437,rs4146739,rs4320727,rs45606740,rs4617543,rs4722681,rs4998992,rs5418,rs55640925,rs557675,rs5762879,rs58768321,rs592373,rs59656963,rs601148,rs604723,rs6095302,rs61877008,rs61926989,rs62052820,rs62248283,rs6227,rs62426324,rs6441206,rs6537480,rs66794444,rs67227401,rs67484139,rs6773653,rs6789238,rs6860901,rs688447,rs6955671,rs6984496,rs6992689,rs7123454,rs7125196,rs7127937,rs7139122,rs7245860,rs7246342,rs72779268,rs72794250,rs72810068,rs72815297,rs72831344,rs72831817,rs7294548,rs7324079,rs7341791,rs73684053,rs747624,rs754133,rs75672964,rs76237814,rs7683733,rs7809934,rs78412528,rs7874497,rs7898224,rs7915038,rs79780963,rs8045875,rs880315,rs9343870,rs9679855,rs9899012
Hypertension, essential	dti	BCC_FA	Circulatory system (I9)	Weighted median	165	-0.0845118	0.0224037	0.000161801	0.0770088	0.426801	rs10059884,rs10087241,rs10217559,rs10253736,rs10776752,rs10823089,rs11067615,rs11211570,rs1121980,rs11244,rs1136165,rs1140272,rs1159201,rs11666569,rs11672460,rs11696516,rs117185762,rs11973114,rs11983200,rs12035330,rs12035921,rs12050481,rs12143164,rs1214761,rs12463045,rs12509595,rs12665392,rs12671389,rs12700166,rs1275977,rs1290071,rs13104866,rs13167779,rs1317181,rs13300881,rs13306561,rs1371617,rs141280168,rs141878040,rs142146849,rs1436138,rs145153053,rs146036447,rs146781867,rs149684499,rs1555959,rs157079,rs158505,rs1642772,rs167479,rs17477177,rs1788817,rs1867852,rs1879053,rs1888693,rs193686,rs198846,rs2023844,rs2028622,rs2075215,rs2113978,rs2114753,rs2158375,rs2230738,rs2246363,rs2248123,rs2271487,rs2286526,rs2369807,rs2396359,rs2493292,rs2515236,rs2580757,rs2643826,rs2704368,rs2780867,rs2782981,rs28661781,rs2898883,rs2904978,rs2949004,rs2999159,rs3131004,rs3131749,rs3134112,rs34275350,rs34324,rs35198836,rs35427,rs35783704,rs3744760,rs3771612,rs3774573,rs3781412,rs3796581,rs3821843,rs3828349,rs3918226,rs41267437,rs4146739,rs4320727,rs45606740,rs4617543,rs4722681,rs4998992,rs5418,rs55640925,rs557675,rs5762879,rs58768321,rs592373,rs59656963,rs601148,rs604723,rs6095302,rs61877008,rs61926989,rs62052820,rs62248283,rs6227,rs62426324,rs6441206,rs6537480,rs66794444,rs67227401,rs67484139,rs6773653,rs6789238,rs6860901,rs688447,rs6955671,rs6984496,rs6992689,rs7123454,rs7125196,rs7127937,rs7139122,rs7245860,rs7246342,rs72779268,rs72794250,rs72810068,rs72815297,rs72831344,rs72831817,rs7294548,rs7324079,rs7341791,rs73684053,rs747624,rs754133,rs75672964,rs76237814,rs7683733,rs7809934,rs78412528,rs7874497,rs7898224,rs7915038,rs79780963,rs8045875,rs880315,rs9343870,rs9679855,rs9899012
Hypertension, essential	dti	BCC_FA	Circulatory system (I9)	DIVW	165	-0.0657761	0.0146369	3.5e-06	0.000838751	0.426801	rs10059884,rs10087241,rs10217559,rs10253736,rs10776752,rs10823089,rs11067615,rs11211570,rs1121980,rs11244,rs1136165,rs1140272,rs1159201,rs11666569,rs11672460,rs11696516,rs117185762,rs11973114,rs11983200,rs12035330,rs12035921,rs12050481,rs12143164,rs1214761,rs12463045,rs12509595,rs12665392,rs12671389,rs12700166,rs1275977,rs1290071,rs13104866,rs13167779,rs1317181,rs13300881,rs13306561,rs1371617,rs141280168,rs141878040,rs142146849,rs1436138,rs145153053,rs146036447,rs146781867,rs149684499,rs1555959,rs157079,rs158505,rs1642772,rs167479,rs17477177,rs1788817,rs1867852,rs1879053,rs1888693,rs193686,rs198846,rs2023844,rs2028622,rs2075215,rs2113978,rs2114753,rs2158375,rs2230738,rs2246363,rs2248123,rs2271487,rs2286526,rs2369807,rs2396359,rs2493292,rs2515236,rs2580757,rs2643826,rs2704368,rs2780867,rs2782981,rs28661781,rs2898883,rs2904978,rs2949004,rs2999159,rs3131004,rs3131749,rs3134112,rs34275350,rs34324,rs35198836,rs35427,rs35783704,rs3744760,rs3771612,rs3774573,rs3781412,rs3796581,rs3821843,rs3828349,rs3918226,rs41267437,rs4146739,rs4320727,rs45606740,rs4617543,rs4722681,rs4998992,rs5418,rs55640925,rs557675,rs5762879,rs58768321,rs592373,rs59656963,rs601148,rs604723,rs6095302,rs61877008,rs61926989,rs62052820,rs62248283,rs6227,rs62426324,rs6441206,rs6537480,rs66794444,rs67227401,rs67484139,rs6773653,rs6789238,rs6860901,rs688447,rs6955671,rs6984496,rs6992689,rs7123454,rs7125196,rs7127937,rs7139122,rs7245860,rs7246342,rs72779268,rs72794250,rs72810068,rs72815297,rs72831344,rs72831817,rs7294548,rs7324079,rs7341791,rs73684053,rs747624,rs754133,rs75672964,rs76237814,rs7683733,rs7809934,rs78412528,rs7874497,rs7898224,rs7915038,rs79780963,rs8045875,rs880315,rs9343870,rs9679855,rs9899012
Hypertension, essential	dti	BCC_FA	Circulatory system (I9)	mr_raps	165	-0.0796302	0.0149808	1.06e-07	8.86e-05	0.426801	rs10059884,rs10087241,rs10217559,rs10253736,rs10776752,rs10823089,rs11067615,rs11211570,rs1121980,rs11244,rs1136165,rs1140272,rs1159201,rs11666569,rs11672460,rs11696516,rs117185762,rs11973114,rs11983200,rs12035330,rs12035921,rs12050481,rs12143164,rs1214761,rs12463045,rs12509595,rs12665392,rs12671389,rs12700166,rs1275977,rs1290071,rs13104866,rs13167779,rs1317181,rs13300881,rs13306561,rs1371617,rs141280168,rs141878040,rs142146849,rs1436138,rs145153053,rs146036447,rs146781867,rs149684499,rs1555959,rs157079,rs158505,rs1642772,rs167479,rs17477177,rs1788817,rs1867852,rs1879053,rs1888693,rs193686,rs198846,rs2023844,rs2028622,rs2075215,rs2113978,rs2114753,rs2158375,rs2230738,rs2246363,rs2248123,rs2271487,rs2286526,rs2369807,rs2396359,rs2493292,rs2515236,rs2580757,rs2643826,rs2704368,rs2780867,rs2782981,rs28661781,rs2898883,rs2904978,rs2949004,rs2999159,rs3131004,rs3131749,rs3134112,rs34275350,rs34324,rs35198836,rs35427,rs35783704,rs3744760,rs3771612,rs3774573,rs3781412,rs3796581,rs3821843,rs3828349,rs3918226,rs41267437,rs4146739,rs4320727,rs45606740,rs4617543,rs4722681,rs4998992,rs5418,rs55640925,rs557675,rs5762879,rs58768321,rs592373,rs59656963,rs601148,rs604723,rs6095302,rs61877008,rs61926989,rs62052820,rs62248283,rs6227,rs62426324,rs6441206,rs6537480,rs66794444,rs67227401,rs67484139,rs6773653,rs6789238,rs6860901,rs688447,rs6955671,rs6984496,rs6992689,rs7123454,rs7125196,rs7127937,rs7139122,rs7245860,rs7246342,rs72779268,rs72794250,rs72810068,rs72815297,rs72831344,rs72831817,rs7294548,rs7324079,rs7341791,rs73684053,rs747624,rs754133,rs75672964,rs76237814,rs7683733,rs7809934,rs78412528,rs7874497,rs7898224,rs7915038,rs79780963,rs8045875,rs880315,rs9343870,rs9679855,rs9899012
Hypertension, essential	dti	BCC_FA	Circulatory system (I9)	GRAPPLE	165	-0.075687	0.0174669	1.47e-05	0.0232642	0.426801	rs10059884,rs10087241,rs10217559,rs10253736,rs10776752,rs10823089,rs11067615,rs11211570,rs1121980,rs11244,rs1136165,rs1140272,rs1159201,rs11666569,rs11672460,rs11696516,rs117185762,rs11973114,rs11983200,rs12035330,rs12035921,rs12050481,rs12143164,rs1214761,rs12463045,rs12509595,rs12665392,rs12671389,rs12700166,rs1275977,rs1290071,rs13104866,rs13167779,rs1317181,rs13300881,rs13306561,rs1371617,rs141280168,rs141878040,rs142146849,rs1436138,rs145153053,rs146036447,rs146781867,rs149684499,rs1555959,rs157079,rs158505,rs1642772,rs167479,rs17477177,rs1788817,rs1867852,rs1879053,rs1888693,rs193686,rs198846,rs2023844,rs2028622,rs2075215,rs2113978,rs2114753,rs2158375,rs2230738,rs2246363,rs2248123,rs2271487,rs2286526,rs2369807,rs2396359,rs2493292,rs2515236,rs2580757,rs2643826,rs2704368,rs2780867,rs2782981,rs28661781,rs2898883,rs2904978,rs2949004,rs2999159,rs3131004,rs3131749,rs3134112,rs34275350,rs34324,rs35198836,rs35427,rs35783704,rs3744760,rs3771612,rs3774573,rs3781412,rs3796581,rs3821843,rs3828349,rs3918226,rs41267437,rs4146739,rs4320727,rs45606740,rs4617543,rs4722681,rs4998992,rs5418,rs55640925,rs557675,rs5762879,rs58768321,rs592373,rs59656963,rs601148,rs604723,rs6095302,rs61877008,rs61926989,rs62052820,rs62248283,rs6227,rs62426324,rs6441206,rs6537480,rs66794444,rs67227401,rs67484139,rs6773653,rs6789238,rs6860901,rs688447,rs6955671,rs6984496,rs6992689,rs7123454,rs7125196,rs7127937,rs7139122,rs7245860,rs7246342,rs72779268,rs72794250,rs72810068,rs72815297,rs72831344,rs72831817,rs7294548,rs7324079,rs7341791,rs73684053,rs747624,rs754133,rs75672964,rs76237814,rs7683733,rs7809934,rs78412528,rs7874497,rs7898224,rs7915038,rs79780963,rs8045875,rs880315,rs9343870,rs9679855,rs9899012
Hypertension, essential	dti	SCR_FA	Circulatory system (I9)	Inverse variance weighted (fixed effects)	165	-0.0792789	0.0146252	5.94e-08	3.55e-05	0.697293	rs10059884,rs10087241,rs10217559,rs10253736,rs10776752,rs10823089,rs11067615,rs11211570,rs1121980,rs11244,rs1136165,rs1140272,rs1159201,rs11666569,rs11672460,rs11696516,rs117185762,rs11973114,rs11983200,rs12035330,rs12035921,rs12050481,rs12143164,rs1214761,rs12463045,rs12509595,rs12665392,rs12671389,rs12700166,rs1275977,rs1290071,rs13104866,rs13167779,rs1317181,rs13300881,rs13306561,rs1371617,rs141280168,rs141878040,rs142146849,rs1436138,rs145153053,rs146036447,rs146781867,rs149684499,rs1555959,rs157079,rs158505,rs1642772,rs167479,rs17477177,rs1788817,rs1867852,rs1879053,rs1888693,rs193686,rs198846,rs2023844,rs2028622,rs2075215,rs2113978,rs2114753,rs2158375,rs2230738,rs2246363,rs2248123,rs2271487,rs2286526,rs2369807,rs2396359,rs2493292,rs2515236,rs2580757,rs2643826,rs2704368,rs2780867,rs2782981,rs28661781,rs2898883,rs2904978,rs2949004,rs2999159,rs3131004,rs3131749,rs3134112,rs34275350,rs34324,rs35198836,rs35427,rs35783704,rs3744760,rs3771612,rs3774573,rs3781412,rs3796581,rs3821843,rs3828349,rs3918226,rs41267437,rs4146739,rs4320727,rs45606740,rs4617543,rs4722681,rs4998992,rs5418,rs55640925,rs557675,rs5762879,rs58768321,rs592373,rs59656963,rs601148,rs604723,rs6095302,rs61877008,rs61926989,rs62052820,rs62248283,rs6227,rs62426324,rs6441206,rs6537480,rs66794444,rs67227401,rs67484139,rs6773653,rs6789238,rs6860901,rs688447,rs6955671,rs6984496,rs6992689,rs7123454,rs7125196,rs7127937,rs7139122,rs7245860,rs7246342,rs72779268,rs72794250,rs72810068,rs72815297,rs72831344,rs72831817,rs7294548,rs7324079,rs7341791,rs73684053,rs747624,rs754133,rs75672964,rs76237814,rs7683733,rs7809934,rs78412528,rs7874497,rs7898224,rs7915038,rs79780963,rs8045875,rs880315,rs9343870,rs9679855,rs9899012
Hypertension, essential	dti	SCR_FA	Circulatory system (I9)	MR Egger	165	-0.101386	0.0597353	0.0915577	0.99911	0.697293	rs10059884,rs10087241,rs10217559,rs10253736,rs10776752,rs10823089,rs11067615,rs11211570,rs1121980,rs11244,rs1136165,rs1140272,rs1159201,rs11666569,rs11672460,rs11696516,rs117185762,rs11973114,rs11983200,rs12035330,rs12035921,rs12050481,rs12143164,rs1214761,rs12463045,rs12509595,rs12665392,rs12671389,rs12700166,rs1275977,rs1290071,rs13104866,rs13167779,rs1317181,rs13300881,rs13306561,rs1371617,rs141280168,rs141878040,rs142146849,rs1436138,rs145153053,rs146036447,rs146781867,rs149684499,rs1555959,rs157079,rs158505,rs1642772,rs167479,rs17477177,rs1788817,rs1867852,rs1879053,rs1888693,rs193686,rs198846,rs2023844,rs2028622,rs2075215,rs2113978,rs2114753,rs2158375,rs2230738,rs2246363,rs2248123,rs2271487,rs2286526,rs2369807,rs2396359,rs2493292,rs2515236,rs2580757,rs2643826,rs2704368,rs2780867,rs2782981,rs28661781,rs2898883,rs2904978,rs2949004,rs2999159,rs3131004,rs3131749,rs3134112,rs34275350,rs34324,rs35198836,rs35427,rs35783704,rs3744760,rs3771612,rs3774573,rs3781412,rs3796581,rs3821843,rs3828349,rs3918226,rs41267437,rs4146739,rs4320727,rs45606740,rs4617543,rs4722681,rs4998992,rs5418,rs55640925,rs557675,rs5762879,rs58768321,rs592373,rs59656963,rs601148,rs604723,rs6095302,rs61877008,rs61926989,rs62052820,rs62248283,rs6227,rs62426324,rs6441206,rs6537480,rs66794444,rs67227401,rs67484139,rs6773653,rs6789238,rs6860901,rs688447,rs6955671,rs6984496,rs6992689,rs7123454,rs7125196,rs7127937,rs7139122,rs7245860,rs7246342,rs72779268,rs72794250,rs72810068,rs72815297,rs72831344,rs72831817,rs7294548,rs7324079,rs7341791,rs73684053,rs747624,rs754133,rs75672964,rs76237814,rs7683733,rs7809934,rs78412528,rs7874497,rs7898224,rs7915038,rs79780963,rs8045875,rs880315,rs9343870,rs9679855,rs9899012
Hypertension, essential	dti	SCR_FA	Circulatory system (I9)	Inverse variance weighted (multiplicative random effects)	165	-0.0792789	0.018651	2.13e-05	0.0165948	0.697293	rs10059884,rs10087241,rs10217559,rs10253736,rs10776752,rs10823089,rs11067615,rs11211570,rs1121980,rs11244,rs1136165,rs1140272,rs1159201,rs11666569,rs11672460,rs11696516,rs117185762,rs11973114,rs11983200,rs12035330,rs12035921,rs12050481,rs12143164,rs1214761,rs12463045,rs12509595,rs12665392,rs12671389,rs12700166,rs1275977,rs1290071,rs13104866,rs13167779,rs1317181,rs13300881,rs13306561,rs1371617,rs141280168,rs141878040,rs142146849,rs1436138,rs145153053,rs146036447,rs146781867,rs149684499,rs1555959,rs157079,rs158505,rs1642772,rs167479,rs17477177,rs1788817,rs1867852,rs1879053,rs1888693,rs193686,rs198846,rs2023844,rs2028622,rs2075215,rs2113978,rs2114753,rs2158375,rs2230738,rs2246363,rs2248123,rs2271487,rs2286526,rs2369807,rs2396359,rs2493292,rs2515236,rs2580757,rs2643826,rs2704368,rs2780867,rs2782981,rs28661781,rs2898883,rs2904978,rs2949004,rs2999159,rs3131004,rs3131749,rs3134112,rs34275350,rs34324,rs35198836,rs35427,rs35783704,rs3744760,rs3771612,rs3774573,rs3781412,rs3796581,rs3821843,rs3828349,rs3918226,rs41267437,rs4146739,rs4320727,rs45606740,rs4617543,rs4722681,rs4998992,rs5418,rs55640925,rs557675,rs5762879,rs58768321,rs592373,rs59656963,rs601148,rs604723,rs6095302,rs61877008,rs61926989,rs62052820,rs62248283,rs6227,rs62426324,rs6441206,rs6537480,rs66794444,rs67227401,rs67484139,rs6773653,rs6789238,rs6860901,rs688447,rs6955671,rs6984496,rs6992689,rs7123454,rs7125196,rs7127937,rs7139122,rs7245860,rs7246342,rs72779268,rs72794250,rs72810068,rs72815297,rs72831344,rs72831817,rs7294548,rs7324079,rs7341791,rs73684053,rs747624,rs754133,rs75672964,rs76237814,rs7683733,rs7809934,rs78412528,rs7874497,rs7898224,rs7915038,rs79780963,rs8045875,rs880315,rs9343870,rs9679855,rs9899012
Hypertension, essential	dti	SCR_FA	Circulatory system (I9)	Weighted mode	165	-0.132491	0.0490835	0.00767688	0.843817	0.697293	rs10059884,rs10087241,rs10217559,rs10253736,rs10776752,rs10823089,rs11067615,rs11211570,rs1121980,rs11244,rs1136165,rs1140272,rs1159201,rs11666569,rs11672460,rs11696516,rs117185762,rs11973114,rs11983200,rs12035330,rs12035921,rs12050481,rs12143164,rs1214761,rs12463045,rs12509595,rs12665392,rs12671389,rs12700166,rs1275977,rs1290071,rs13104866,rs13167779,rs1317181,rs13300881,rs13306561,rs1371617,rs141280168,rs141878040,rs142146849,rs1436138,rs145153053,rs146036447,rs146781867,rs149684499,rs1555959,rs157079,rs158505,rs1642772,rs167479,rs17477177,rs1788817,rs1867852,rs1879053,rs1888693,rs193686,rs198846,rs2023844,rs2028622,rs2075215,rs2113978,rs2114753,rs2158375,rs2230738,rs2246363,rs2248123,rs2271487,rs2286526,rs2369807,rs2396359,rs2493292,rs2515236,rs2580757,rs2643826,rs2704368,rs2780867,rs2782981,rs28661781,rs2898883,rs2904978,rs2949004,rs2999159,rs3131004,rs3131749,rs3134112,rs34275350,rs34324,rs35198836,rs35427,rs35783704,rs3744760,rs3771612,rs3774573,rs3781412,rs3796581,rs3821843,rs3828349,rs3918226,rs41267437,rs4146739,rs4320727,rs45606740,rs4617543,rs4722681,rs4998992,rs5418,rs55640925,rs557675,rs5762879,rs58768321,rs592373,rs59656963,rs601148,rs604723,rs6095302,rs61877008,rs61926989,rs62052820,rs62248283,rs6227,rs62426324,rs6441206,rs6537480,rs66794444,rs67227401,rs67484139,rs6773653,rs6789238,rs6860901,rs688447,rs6955671,rs6984496,rs6992689,rs7123454,rs7125196,rs7127937,rs7139122,rs7245860,rs7246342,rs72779268,rs72794250,rs72810068,rs72815297,rs72831344,rs72831817,rs7294548,rs7324079,rs7341791,rs73684053,rs747624,rs754133,rs75672964,rs76237814,rs7683733,rs7809934,rs78412528,rs7874497,rs7898224,rs7915038,rs79780963,rs8045875,rs880315,rs9343870,rs9679855,rs9899012
Hypertension, essential	dti	SCR_FA	Circulatory system (I9)	Weighted median	165	-0.102813	0.0228198	6.62e-06	0.0123344	0.697293	rs10059884,rs10087241,rs10217559,rs10253736,rs10776752,rs10823089,rs11067615,rs11211570,rs1121980,rs11244,rs1136165,rs1140272,rs1159201,rs11666569,rs11672460,rs11696516,rs117185762,rs11973114,rs11983200,rs12035330,rs12035921,rs12050481,rs12143164,rs1214761,rs12463045,rs12509595,rs12665392,rs12671389,rs12700166,rs1275977,rs1290071,rs13104866,rs13167779,rs1317181,rs13300881,rs13306561,rs1371617,rs141280168,rs141878040,rs142146849,rs1436138,rs145153053,rs146036447,rs146781867,rs149684499,rs1555959,rs157079,rs158505,rs1642772,rs167479,rs17477177,rs1788817,rs1867852,rs1879053,rs1888693,rs193686,rs198846,rs2023844,rs2028622,rs2075215,rs2113978,rs2114753,rs2158375,rs2230738,rs2246363,rs2248123,rs2271487,rs2286526,rs2369807,rs2396359,rs2493292,rs2515236,rs2580757,rs2643826,rs2704368,rs2780867,rs2782981,rs28661781,rs2898883,rs2904978,rs2949004,rs2999159,rs3131004,rs3131749,rs3134112,rs34275350,rs34324,rs35198836,rs35427,rs35783704,rs3744760,rs3771612,rs3774573,rs3781412,rs3796581,rs3821843,rs3828349,rs3918226,rs41267437,rs4146739,rs4320727,rs45606740,rs4617543,rs4722681,rs4998992,rs5418,rs55640925,rs557675,rs5762879,rs58768321,rs592373,rs59656963,rs601148,rs604723,rs6095302,rs61877008,rs61926989,rs62052820,rs62248283,rs6227,rs62426324,rs6441206,rs6537480,rs66794444,rs67227401,rs67484139,rs6773653,rs6789238,rs6860901,rs688447,rs6955671,rs6984496,rs6992689,rs7123454,rs7125196,rs7127937,rs7139122,rs7245860,rs7246342,rs72779268,rs72794250,rs72810068,rs72815297,rs72831344,rs72831817,rs7294548,rs7324079,rs7341791,rs73684053,rs747624,rs754133,rs75672964,rs76237814,rs7683733,rs7809934,rs78412528,rs7874497,rs7898224,rs7915038,rs79780963,rs8045875,rs880315,rs9343870,rs9679855,rs9899012
Hypertension, essential	dti	SCR_FA	Circulatory system (I9)	DIVW	165	-0.0808971	0.0149534	3.15e-08	1.92e-05	0.697293	rs10059884,rs10087241,rs10217559,rs10253736,rs10776752,rs10823089,rs11067615,rs11211570,rs1121980,rs11244,rs1136165,rs1140272,rs1159201,rs11666569,rs11672460,rs11696516,rs117185762,rs11973114,rs11983200,rs12035330,rs12035921,rs12050481,rs12143164,rs1214761,rs12463045,rs12509595,rs12665392,rs12671389,rs12700166,rs1275977,rs1290071,rs13104866,rs13167779,rs1317181,rs13300881,rs13306561,rs1371617,rs141280168,rs141878040,rs142146849,rs1436138,rs145153053,rs146036447,rs146781867,rs149684499,rs1555959,rs157079,rs158505,rs1642772,rs167479,rs17477177,rs1788817,rs1867852,rs1879053,rs1888693,rs193686,rs198846,rs2023844,rs2028622,rs2075215,rs2113978,rs2114753,rs2158375,rs2230738,rs2246363,rs2248123,rs2271487,rs2286526,rs2369807,rs2396359,rs2493292,rs2515236,rs2580757,rs2643826,rs2704368,rs2780867,rs2782981,rs28661781,rs2898883,rs2904978,rs2949004,rs2999159,rs3131004,rs3131749,rs3134112,rs34275350,rs34324,rs35198836,rs35427,rs35783704,rs3744760,rs3771612,rs3774573,rs3781412,rs3796581,rs3821843,rs3828349,rs3918226,rs41267437,rs4146739,rs4320727,rs45606740,rs4617543,rs4722681,rs4998992,rs5418,rs55640925,rs557675,rs5762879,rs58768321,rs592373,rs59656963,rs601148,rs604723,rs6095302,rs61877008,rs61926989,rs62052820,rs62248283,rs6227,rs62426324,rs6441206,rs6537480,rs66794444,rs67227401,rs67484139,rs6773653,rs6789238,rs6860901,rs688447,rs6955671,rs6984496,rs6992689,rs7123454,rs7125196,rs7127937,rs7139122,rs7245860,rs7246342,rs72779268,rs72794250,rs72810068,rs72815297,rs72831344,rs72831817,rs7294548,rs7324079,rs7341791,rs73684053,rs747624,rs754133,rs75672964,rs76237814,rs7683733,rs7809934,rs78412528,rs7874497,rs7898224,rs7915038,rs79780963,rs8045875,rs880315,rs9343870,rs9679855,rs9899012
Hypertension, essential	dti	SCR_FA	Circulatory system (I9)	mr_raps	165	-0.0947246	0.0152479	5.22e-10	8.26e-07	0.697293	rs10059884,rs10087241,rs10217559,rs10253736,rs10776752,rs10823089,rs11067615,rs11211570,rs1121980,rs11244,rs1136165,rs1140272,rs1159201,rs11666569,rs11672460,rs11696516,rs117185762,rs11973114,rs11983200,rs12035330,rs12035921,rs12050481,rs12143164,rs1214761,rs12463045,rs12509595,rs12665392,rs12671389,rs12700166,rs1275977,rs1290071,rs13104866,rs13167779,rs1317181,rs13300881,rs13306561,rs1371617,rs141280168,rs141878040,rs142146849,rs1436138,rs145153053,rs146036447,rs146781867,rs149684499,rs1555959,rs157079,rs158505,rs1642772,rs167479,rs17477177,rs1788817,rs1867852,rs1879053,rs1888693,rs193686,rs198846,rs2023844,rs2028622,rs2075215,rs2113978,rs2114753,rs2158375,rs2230738,rs2246363,rs2248123,rs2271487,rs2286526,rs2369807,rs2396359,rs2493292,rs2515236,rs2580757,rs2643826,rs2704368,rs2780867,rs2782981,rs28661781,rs2898883,rs2904978,rs2949004,rs2999159,rs3131004,rs3131749,rs3134112,rs34275350,rs34324,rs35198836,rs35427,rs35783704,rs3744760,rs3771612,rs3774573,rs3781412,rs3796581,rs3821843,rs3828349,rs3918226,rs41267437,rs4146739,rs4320727,rs45606740,rs4617543,rs4722681,rs4998992,rs5418,rs55640925,rs557675,rs5762879,rs58768321,rs592373,rs59656963,rs601148,rs604723,rs6095302,rs61877008,rs61926989,rs62052820,rs62248283,rs6227,rs62426324,rs6441206,rs6537480,rs66794444,rs67227401,rs67484139,rs6773653,rs6789238,rs6860901,rs688447,rs6955671,rs6984496,rs6992689,rs7123454,rs7125196,rs7127937,rs7139122,rs7245860,rs7246342,rs72779268,rs72794250,rs72810068,rs72815297,rs72831344,rs72831817,rs7294548,rs7324079,rs7341791,rs73684053,rs747624,rs754133,rs75672964,rs76237814,rs7683733,rs7809934,rs78412528,rs7874497,rs7898224,rs7915038,rs79780963,rs8045875,rs880315,rs9343870,rs9679855,rs9899012
Hypertension, essential	dti	SCR_FA	Circulatory system (I9)	GRAPPLE	165	-0.0889055	0.0195501	5.43e-06	0.0122702	0.697293	rs10059884,rs10087241,rs10217559,rs10253736,rs10776752,rs10823089,rs11067615,rs11211570,rs1121980,rs11244,rs1136165,rs1140272,rs1159201,rs11666569,rs11672460,rs11696516,rs117185762,rs11973114,rs11983200,rs12035330,rs12035921,rs12050481,rs12143164,rs1214761,rs12463045,rs12509595,rs12665392,rs12671389,rs12700166,rs1275977,rs1290071,rs13104866,rs13167779,rs1317181,rs13300881,rs13306561,rs1371617,rs141280168,rs141878040,rs142146849,rs1436138,rs145153053,rs146036447,rs146781867,rs149684499,rs1555959,rs157079,rs158505,rs1642772,rs167479,rs17477177,rs1788817,rs1867852,rs1879053,rs1888693,rs193686,rs198846,rs2023844,rs2028622,rs2075215,rs2113978,rs2114753,rs2158375,rs2230738,rs2246363,rs2248123,rs2271487,rs2286526,rs2369807,rs2396359,rs2493292,rs2515236,rs2580757,rs2643826,rs2704368,rs2780867,rs2782981,rs28661781,rs2898883,rs2904978,rs2949004,rs2999159,rs3131004,rs3131749,rs3134112,rs34275350,rs34324,rs35198836,rs35427,rs35783704,rs3744760,rs3771612,rs3774573,rs3781412,rs3796581,rs3821843,rs3828349,rs3918226,rs41267437,rs4146739,rs4320727,rs45606740,rs4617543,rs4722681,rs4998992,rs5418,rs55640925,rs557675,rs5762879,rs58768321,rs592373,rs59656963,rs601148,rs604723,rs6095302,rs61877008,rs61926989,rs62052820,rs62248283,rs6227,rs62426324,rs6441206,rs6537480,rs66794444,rs67227401,rs67484139,rs6773653,rs6789238,rs6860901,rs688447,rs6955671,rs6984496,rs6992689,rs7123454,rs7125196,rs7127937,rs7139122,rs7245860,rs7246342,rs72779268,rs72794250,rs72810068,rs72815297,rs72831344,rs72831817,rs7294548,rs7324079,rs7341791,rs73684053,rs747624,rs754133,rs75672964,rs76237814,rs7683733,rs7809934,rs78412528,rs7874497,rs7898224,rs7915038,rs79780963,rs8045875,rs880315,rs9343870,rs9679855,rs9899012
Hypertension, essential	dti	SCR_MD	Circulatory system (I9)	Inverse variance weighted (fixed effects)	165	0.0930448	0.0133617	3.32e-12	2.76e-09	0.203773	rs10059884,rs10087241,rs10217559,rs10253736,rs10776752,rs10823089,rs11067615,rs11211570,rs1121980,rs11244,rs1136165,rs1140272,rs1159201,rs11666569,rs11672460,rs11696516,rs117185762,rs11973114,rs11983200,rs12035330,rs12035921,rs12050481,rs12143164,rs1214761,rs12463045,rs12509595,rs12665392,rs12671389,rs12700166,rs1275977,rs1290071,rs13104866,rs13167779,rs1317181,rs13300881,rs13306561,rs1371617,rs141280168,rs141878040,rs142146849,rs1436138,rs145153053,rs146036447,rs146781867,rs149684499,rs1555959,rs157079,rs158505,rs1642772,rs167479,rs17477177,rs1788817,rs1867852,rs1879053,rs1888693,rs193686,rs198846,rs2023844,rs2028622,rs2075215,rs2113978,rs2114753,rs2158375,rs2230738,rs2246363,rs2248123,rs2271487,rs2286526,rs2369807,rs2396359,rs2493292,rs2515236,rs2580757,rs2643826,rs2704368,rs2780867,rs2782981,rs28661781,rs2898883,rs2904978,rs2949004,rs2999159,rs3131004,rs3131749,rs3134112,rs34275350,rs34324,rs35198836,rs35427,rs35783704,rs3744760,rs3771612,rs3774573,rs3781412,rs3796581,rs3821843,rs3828349,rs3918226,rs41267437,rs4146739,rs4320727,rs45606740,rs4617543,rs4722681,rs4998992,rs5418,rs55640925,rs557675,rs5762879,rs58768321,rs592373,rs59656963,rs601148,rs604723,rs6095302,rs61877008,rs61926989,rs62052820,rs62248283,rs6227,rs62426324,rs6441206,rs6537480,rs66794444,rs67227401,rs67484139,rs6773653,rs6789238,rs6860901,rs688447,rs6955671,rs6984496,rs6992689,rs7123454,rs7125196,rs7127937,rs7139122,rs7245860,rs7246342,rs72779268,rs72794250,rs72810068,rs72815297,rs72831344,rs72831817,rs7294548,rs7324079,rs7341791,rs73684053,rs747624,rs754133,rs75672964,rs76237814,rs7683733,rs7809934,rs78412528,rs7874497,rs7898224,rs7915038,rs79780963,rs8045875,rs880315,rs9343870,rs9679855,rs9899012
Hypertension, essential	dti	SCR_MD	Circulatory system (I9)	MR Egger	165	0.165675	0.0599323	0.00636051	0.829376	0.203773	rs10059884,rs10087241,rs10217559,rs10253736,rs10776752,rs10823089,rs11067615,rs11211570,rs1121980,rs11244,rs1136165,rs1140272,rs1159201,rs11666569,rs11672460,rs11696516,rs117185762,rs11973114,rs11983200,rs12035330,rs12035921,rs12050481,rs12143164,rs1214761,rs12463045,rs12509595,rs12665392,rs12671389,rs12700166,rs1275977,rs1290071,rs13104866,rs13167779,rs1317181,rs13300881,rs13306561,rs1371617,rs141280168,rs141878040,rs142146849,rs1436138,rs145153053,rs146036447,rs146781867,rs149684499,rs1555959,rs157079,rs158505,rs1642772,rs167479,rs17477177,rs1788817,rs1867852,rs1879053,rs1888693,rs193686,rs198846,rs2023844,rs2028622,rs2075215,rs2113978,rs2114753,rs2158375,rs2230738,rs2246363,rs2248123,rs2271487,rs2286526,rs2369807,rs2396359,rs2493292,rs2515236,rs2580757,rs2643826,rs2704368,rs2780867,rs2782981,rs28661781,rs2898883,rs2904978,rs2949004,rs2999159,rs3131004,rs3131749,rs3134112,rs34275350,rs34324,rs35198836,rs35427,rs35783704,rs3744760,rs3771612,rs3774573,rs3781412,rs3796581,rs3821843,rs3828349,rs3918226,rs41267437,rs4146739,rs4320727,rs45606740,rs4617543,rs4722681,rs4998992,rs5418,rs55640925,rs557675,rs5762879,rs58768321,rs592373,rs59656963,rs601148,rs604723,rs6095302,rs61877008,rs61926989,rs62052820,rs62248283,rs6227,rs62426324,rs6441206,rs6537480,rs66794444,rs67227401,rs67484139,rs6773653,rs6789238,rs6860901,rs688447,rs6955671,rs6984496,rs6992689,rs7123454,rs7125196,rs7127937,rs7139122,rs7245860,rs7246342,rs72779268,rs72794250,rs72810068,rs72815297,rs72831344,rs72831817,rs7294548,rs7324079,rs7341791,rs73684053,rs747624,rs754133,rs75672964,rs76237814,rs7683733,rs7809934,rs78412528,rs7874497,rs7898224,rs7915038,rs79780963,rs8045875,rs880315,rs9343870,rs9679855,rs9899012
Hypertension, essential	dti	SCR_MD	Circulatory system (I9)	Inverse variance weighted (multiplicative random effects)	165	0.0930448	0.018796	7.41e-07	0.00178235	0.203773	rs10059884,rs10087241,rs10217559,rs10253736,rs10776752,rs10823089,rs11067615,rs11211570,rs1121980,rs11244,rs1136165,rs1140272,rs1159201,rs11666569,rs11672460,rs11696516,rs117185762,rs11973114,rs11983200,rs12035330,rs12035921,rs12050481,rs12143164,rs1214761,rs12463045,rs12509595,rs12665392,rs12671389,rs12700166,rs1275977,rs1290071,rs13104866,rs13167779,rs1317181,rs13300881,rs13306561,rs1371617,rs141280168,rs141878040,rs142146849,rs1436138,rs145153053,rs146036447,rs146781867,rs149684499,rs1555959,rs157079,rs158505,rs1642772,rs167479,rs17477177,rs1788817,rs1867852,rs1879053,rs1888693,rs193686,rs198846,rs2023844,rs2028622,rs2075215,rs2113978,rs2114753,rs2158375,rs2230738,rs2246363,rs2248123,rs2271487,rs2286526,rs2369807,rs2396359,rs2493292,rs2515236,rs2580757,rs2643826,rs2704368,rs2780867,rs2782981,rs28661781,rs2898883,rs2904978,rs2949004,rs2999159,rs3131004,rs3131749,rs3134112,rs34275350,rs34324,rs35198836,rs35427,rs35783704,rs3744760,rs3771612,rs3774573,rs3781412,rs3796581,rs3821843,rs3828349,rs3918226,rs41267437,rs4146739,rs4320727,rs45606740,rs4617543,rs4722681,rs4998992,rs5418,rs55640925,rs557675,rs5762879,rs58768321,rs592373,rs59656963,rs601148,rs604723,rs6095302,rs61877008,rs61926989,rs62052820,rs62248283,rs6227,rs62426324,rs6441206,rs6537480,rs66794444,rs67227401,rs67484139,rs6773653,rs6789238,rs6860901,rs688447,rs6955671,rs6984496,rs6992689,rs7123454,rs7125196,rs7127937,rs7139122,rs7245860,rs7246342,rs72779268,rs72794250,rs72810068,rs72815297,rs72831344,rs72831817,rs7294548,rs7324079,rs7341791,rs73684053,rs747624,rs754133,rs75672964,rs76237814,rs7683733,rs7809934,rs78412528,rs7874497,rs7898224,rs7915038,rs79780963,rs8045875,rs880315,rs9343870,rs9679855,rs9899012
Hypertension, essential	dti	SCR_MD	Circulatory system (I9)	Weighted mode	165	0.128634	0.0558361	0.0224898	0.995983	0.203773	rs10059884,rs10087241,rs10217559,rs10253736,rs10776752,rs10823089,rs11067615,rs11211570,rs1121980,rs11244,rs1136165,rs1140272,rs1159201,rs11666569,rs11672460,rs11696516,rs117185762,rs11973114,rs11983200,rs12035330,rs12035921,rs12050481,rs12143164,rs1214761,rs12463045,rs12509595,rs12665392,rs12671389,rs12700166,rs1275977,rs1290071,rs13104866,rs13167779,rs1317181,rs13300881,rs13306561,rs1371617,rs141280168,rs141878040,rs142146849,rs1436138,rs145153053,rs146036447,rs146781867,rs149684499,rs1555959,rs157079,rs158505,rs1642772,rs167479,rs17477177,rs1788817,rs1867852,rs1879053,rs1888693,rs193686,rs198846,rs2023844,rs2028622,rs2075215,rs2113978,rs2114753,rs2158375,rs2230738,rs2246363,rs2248123,rs2271487,rs2286526,rs2369807,rs2396359,rs2493292,rs2515236,rs2580757,rs2643826,rs2704368,rs2780867,rs2782981,rs28661781,rs2898883,rs2904978,rs2949004,rs2999159,rs3131004,rs3131749,rs3134112,rs34275350,rs34324,rs35198836,rs35427,rs35783704,rs3744760,rs3771612,rs3774573,rs3781412,rs3796581,rs3821843,rs3828349,rs3918226,rs41267437,rs4146739,rs4320727,rs45606740,rs4617543,rs4722681,rs4998992,rs5418,rs55640925,rs557675,rs5762879,rs58768321,rs592373,rs59656963,rs601148,rs604723,rs6095302,rs61877008,rs61926989,rs62052820,rs62248283,rs6227,rs62426324,rs6441206,rs6537480,rs66794444,rs67227401,rs67484139,rs6773653,rs6789238,rs6860901,rs688447,rs6955671,rs6984496,rs6992689,rs7123454,rs7125196,rs7127937,rs7139122,rs7245860,rs7246342,rs72779268,rs72794250,rs72810068,rs72815297,rs72831344,rs72831817,rs7294548,rs7324079,rs7341791,rs73684053,rs747624,rs754133,rs75672964,rs76237814,rs7683733,rs7809934,rs78412528,rs7874497,rs7898224,rs7915038,rs79780963,rs8045875,rs880315,rs9343870,rs9679855,rs9899012
Hypertension, essential	dti	SCR_MD	Circulatory system (I9)	Weighted median	165	0.0899699	0.0225984	6.86e-05	0.0509552	0.203773	rs10059884,rs10087241,rs10217559,rs10253736,rs10776752,rs10823089,rs11067615,rs11211570,rs1121980,rs11244,rs1136165,rs1140272,rs1159201,rs11666569,rs11672460,rs11696516,rs117185762,rs11973114,rs11983200,rs12035330,rs12035921,rs12050481,rs12143164,rs1214761,rs12463045,rs12509595,rs12665392,rs12671389,rs12700166,rs1275977,rs1290071,rs13104866,rs13167779,rs1317181,rs13300881,rs13306561,rs1371617,rs141280168,rs141878040,rs142146849,rs1436138,rs145153053,rs146036447,rs146781867,rs149684499,rs1555959,rs157079,rs158505,rs1642772,rs167479,rs17477177,rs1788817,rs1867852,rs1879053,rs1888693,rs193686,rs198846,rs2023844,rs2028622,rs2075215,rs2113978,rs2114753,rs2158375,rs2230738,rs2246363,rs2248123,rs2271487,rs2286526,rs2369807,rs2396359,rs2493292,rs2515236,rs2580757,rs2643826,rs2704368,rs2780867,rs2782981,rs28661781,rs2898883,rs2904978,rs2949004,rs2999159,rs3131004,rs3131749,rs3134112,rs34275350,rs34324,rs35198836,rs35427,rs35783704,rs3744760,rs3771612,rs3774573,rs3781412,rs3796581,rs3821843,rs3828349,rs3918226,rs41267437,rs4146739,rs4320727,rs45606740,rs4617543,rs4722681,rs4998992,rs5418,rs55640925,rs557675,rs5762879,rs58768321,rs592373,rs59656963,rs601148,rs604723,rs6095302,rs61877008,rs61926989,rs62052820,rs62248283,rs6227,rs62426324,rs6441206,rs6537480,rs66794444,rs67227401,rs67484139,rs6773653,rs6789238,rs6860901,rs688447,rs6955671,rs6984496,rs6992689,rs7123454,rs7125196,rs7127937,rs7139122,rs7245860,rs7246342,rs72779268,rs72794250,rs72810068,rs72815297,rs72831344,rs72831817,rs7294548,rs7324079,rs7341791,rs73684053,rs747624,rs754133,rs75672964,rs76237814,rs7683733,rs7809934,rs78412528,rs7874497,rs7898224,rs7915038,rs79780963,rs8045875,rs880315,rs9343870,rs9679855,rs9899012
Hypertension, essential	dti	SCR_MD	Circulatory system (I9)	DIVW	165	0.094944	0.0136791	1.95e-12	1.67e-09	0.203773	rs10059884,rs10087241,rs10217559,rs10253736,rs10776752,rs10823089,rs11067615,rs11211570,rs1121980,rs11244,rs1136165,rs1140272,rs1159201,rs11666569,rs11672460,rs11696516,rs117185762,rs11973114,rs11983200,rs12035330,rs12035921,rs12050481,rs12143164,rs1214761,rs12463045,rs12509595,rs12665392,rs12671389,rs12700166,rs1275977,rs1290071,rs13104866,rs13167779,rs1317181,rs13300881,rs13306561,rs1371617,rs141280168,rs141878040,rs142146849,rs1436138,rs145153053,rs146036447,rs146781867,rs149684499,rs1555959,rs157079,rs158505,rs1642772,rs167479,rs17477177,rs1788817,rs1867852,rs1879053,rs1888693,rs193686,rs198846,rs2023844,rs2028622,rs2075215,rs2113978,rs2114753,rs2158375,rs2230738,rs2246363,rs2248123,rs2271487,rs2286526,rs2369807,rs2396359,rs2493292,rs2515236,rs2580757,rs2643826,rs2704368,rs2780867,rs2782981,rs28661781,rs2898883,rs2904978,rs2949004,rs2999159,rs3131004,rs3131749,rs3134112,rs34275350,rs34324,rs35198836,rs35427,rs35783704,rs3744760,rs3771612,rs3774573,rs3781412,rs3796581,rs3821843,rs3828349,rs3918226,rs41267437,rs4146739,rs4320727,rs45606740,rs4617543,rs4722681,rs4998992,rs5418,rs55640925,rs557675,rs5762879,rs58768321,rs592373,rs59656963,rs601148,rs604723,rs6095302,rs61877008,rs61926989,rs62052820,rs62248283,rs6227,rs62426324,rs6441206,rs6537480,rs66794444,rs67227401,rs67484139,rs6773653,rs6789238,rs6860901,rs688447,rs6955671,rs6984496,rs6992689,rs7123454,rs7125196,rs7127937,rs7139122,rs7245860,rs7246342,rs72779268,rs72794250,rs72810068,rs72815297,rs72831344,rs72831817,rs7294548,rs7324079,rs7341791,rs73684053,rs747624,rs754133,rs75672964,rs76237814,rs7683733,rs7809934,rs78412528,rs7874497,rs7898224,rs7915038,rs79780963,rs8045875,rs880315,rs9343870,rs9679855,rs9899012
Hypertension, essential	dti	SCR_MD	Circulatory system (I9)	mr_raps	165	0.101763	0.0139029	2.49e-13	6.06e-10	0.203773	rs10059884,rs10087241,rs10217559,rs10253736,rs10776752,rs10823089,rs11067615,rs11211570,rs1121980,rs11244,rs1136165,rs1140272,rs1159201,rs11666569,rs11672460,rs11696516,rs117185762,rs11973114,rs11983200,rs12035330,rs12035921,rs12050481,rs12143164,rs1214761,rs12463045,rs12509595,rs12665392,rs12671389,rs12700166,rs1275977,rs1290071,rs13104866,rs13167779,rs1317181,rs13300881,rs13306561,rs1371617,rs141280168,rs141878040,rs142146849,rs1436138,rs145153053,rs146036447,rs146781867,rs149684499,rs1555959,rs157079,rs158505,rs1642772,rs167479,rs17477177,rs1788817,rs1867852,rs1879053,rs1888693,rs193686,rs198846,rs2023844,rs2028622,rs2075215,rs2113978,rs2114753,rs2158375,rs2230738,rs2246363,rs2248123,rs2271487,rs2286526,rs2369807,rs2396359,rs2493292,rs2515236,rs2580757,rs2643826,rs2704368,rs2780867,rs2782981,rs28661781,rs2898883,rs2904978,rs2949004,rs2999159,rs3131004,rs3131749,rs3134112,rs34275350,rs34324,rs35198836,rs35427,rs35783704,rs3744760,rs3771612,rs3774573,rs3781412,rs3796581,rs3821843,rs3828349,rs3918226,rs41267437,rs4146739,rs4320727,rs45606740,rs4617543,rs4722681,rs4998992,rs5418,rs55640925,rs557675,rs5762879,rs58768321,rs592373,rs59656963,rs601148,rs604723,rs6095302,rs61877008,rs61926989,rs62052820,rs62248283,rs6227,rs62426324,rs6441206,rs6537480,rs66794444,rs67227401,rs67484139,rs6773653,rs6789238,rs6860901,rs688447,rs6955671,rs6984496,rs6992689,rs7123454,rs7125196,rs7127937,rs7139122,rs7245860,rs7246342,rs72779268,rs72794250,rs72810068,rs72815297,rs72831344,rs72831817,rs7294548,rs7324079,rs7341791,rs73684053,rs747624,rs754133,rs75672964,rs76237814,rs7683733,rs7809934,rs78412528,rs7874497,rs7898224,rs7915038,rs79780963,rs8045875,rs880315,rs9343870,rs9679855,rs9899012
Hypertension, essential	dti	SCR_MD	Circulatory system (I9)	GRAPPLE	165	0.106226	0.0191062	2.7e-08	0.00017104	0.203773	rs10059884,rs10087241,rs10217559,rs10253736,rs10776752,rs10823089,rs11067615,rs11211570,rs1121980,rs11244,rs1136165,rs1140272,rs1159201,rs11666569,rs11672460,rs11696516,rs117185762,rs11973114,rs11983200,rs12035330,rs12035921,rs12050481,rs12143164,rs1214761,rs12463045,rs12509595,rs12665392,rs12671389,rs12700166,rs1275977,rs1290071,rs13104866,rs13167779,rs1317181,rs13300881,rs13306561,rs1371617,rs141280168,rs141878040,rs142146849,rs1436138,rs145153053,rs146036447,rs146781867,rs149684499,rs1555959,rs157079,rs158505,rs1642772,rs167479,rs17477177,rs1788817,rs1867852,rs1879053,rs1888693,rs193686,rs198846,rs2023844,rs2028622,rs2075215,rs2113978,rs2114753,rs2158375,rs2230738,rs2246363,rs2248123,rs2271487,rs2286526,rs2369807,rs2396359,rs2493292,rs2515236,rs2580757,rs2643826,rs2704368,rs2780867,rs2782981,rs28661781,rs2898883,rs2904978,rs2949004,rs2999159,rs3131004,rs3131749,rs3134112,rs34275350,rs34324,rs35198836,rs35427,rs35783704,rs3744760,rs3771612,rs3774573,rs3781412,rs3796581,rs3821843,rs3828349,rs3918226,rs41267437,rs4146739,rs4320727,rs45606740,rs4617543,rs4722681,rs4998992,rs5418,rs55640925,rs557675,rs5762879,rs58768321,rs592373,rs59656963,rs601148,rs604723,rs6095302,rs61877008,rs61926989,rs62052820,rs62248283,rs6227,rs62426324,rs6441206,rs6537480,rs66794444,rs67227401,rs67484139,rs6773653,rs6789238,rs6860901,rs688447,rs6955671,rs6984496,rs6992689,rs7123454,rs7125196,rs7127937,rs7139122,rs7245860,rs7246342,rs72779268,rs72794250,rs72810068,rs72815297,rs72831344,rs72831817,rs7294548,rs7324079,rs7341791,rs73684053,rs747624,rs754133,rs75672964,rs76237814,rs7683733,rs7809934,rs78412528,rs7874497,rs7898224,rs7915038,rs79780963,rs8045875,rs880315,rs9343870,rs9679855,rs9899012
Hypertension, essential	dti	SCR_RD	Circulatory system (I9)	Inverse variance weighted (fixed effects)	165	0.105205	0.0141167	9.16e-14	8.05e-11	0.219321	rs10059884,rs10087241,rs10217559,rs10253736,rs10776752,rs10823089,rs11067615,rs11211570,rs1121980,rs11244,rs1136165,rs1140272,rs1159201,rs11666569,rs11672460,rs11696516,rs117185762,rs11973114,rs11983200,rs12035330,rs12035921,rs12050481,rs12143164,rs1214761,rs12463045,rs12509595,rs12665392,rs12671389,rs12700166,rs1275977,rs1290071,rs13104866,rs13167779,rs1317181,rs13300881,rs13306561,rs1371617,rs141280168,rs141878040,rs142146849,rs1436138,rs145153053,rs146036447,rs146781867,rs149684499,rs1555959,rs157079,rs158505,rs1642772,rs167479,rs17477177,rs1788817,rs1867852,rs1879053,rs1888693,rs193686,rs198846,rs2023844,rs2028622,rs2075215,rs2113978,rs2114753,rs2158375,rs2230738,rs2246363,rs2248123,rs2271487,rs2286526,rs2369807,rs2396359,rs2493292,rs2515236,rs2580757,rs2643826,rs2704368,rs2780867,rs2782981,rs28661781,rs2898883,rs2904978,rs2949004,rs2999159,rs3131004,rs3131749,rs3134112,rs34275350,rs34324,rs35198836,rs35427,rs35783704,rs3744760,rs3771612,rs3774573,rs3781412,rs3796581,rs3821843,rs3828349,rs3918226,rs41267437,rs4146739,rs4320727,rs45606740,rs4617543,rs4722681,rs4998992,rs5418,rs55640925,rs557675,rs5762879,rs58768321,rs592373,rs59656963,rs601148,rs604723,rs6095302,rs61877008,rs61926989,rs62052820,rs62248283,rs6227,rs62426324,rs6441206,rs6537480,rs66794444,rs67227401,rs67484139,rs6773653,rs6789238,rs6860901,rs688447,rs6955671,rs6984496,rs6992689,rs7123454,rs7125196,rs7127937,rs7139122,rs7245860,rs7246342,rs72779268,rs72794250,rs72810068,rs72815297,rs72831344,rs72831817,rs7294548,rs7324079,rs7341791,rs73684053,rs747624,rs754133,rs75672964,rs76237814,rs7683733,rs7809934,rs78412528,rs7874497,rs7898224,rs7915038,rs79780963,rs8045875,rs880315,rs9343870,rs9679855,rs9899012
Hypertension, essential	dti	SCR_RD	Circulatory system (I9)	MR Egger	165	0.176862	0.0611871	0.00437055	0.716766	0.219321	rs10059884,rs10087241,rs10217559,rs10253736,rs10776752,rs10823089,rs11067615,rs11211570,rs1121980,rs11244,rs1136165,rs1140272,rs1159201,rs11666569,rs11672460,rs11696516,rs117185762,rs11973114,rs11983200,rs12035330,rs12035921,rs12050481,rs12143164,rs1214761,rs12463045,rs12509595,rs12665392,rs12671389,rs12700166,rs1275977,rs1290071,rs13104866,rs13167779,rs1317181,rs13300881,rs13306561,rs1371617,rs141280168,rs141878040,rs142146849,rs1436138,rs145153053,rs146036447,rs146781867,rs149684499,rs1555959,rs157079,rs158505,rs1642772,rs167479,rs17477177,rs1788817,rs1867852,rs1879053,rs1888693,rs193686,rs198846,rs2023844,rs2028622,rs2075215,rs2113978,rs2114753,rs2158375,rs2230738,rs2246363,rs2248123,rs2271487,rs2286526,rs2369807,rs2396359,rs2493292,rs2515236,rs2580757,rs2643826,rs2704368,rs2780867,rs2782981,rs28661781,rs2898883,rs2904978,rs2949004,rs2999159,rs3131004,rs3131749,rs3134112,rs34275350,rs34324,rs35198836,rs35427,rs35783704,rs3744760,rs3771612,rs3774573,rs3781412,rs3796581,rs3821843,rs3828349,rs3918226,rs41267437,rs4146739,rs4320727,rs45606740,rs4617543,rs4722681,rs4998992,rs5418,rs55640925,rs557675,rs5762879,rs58768321,rs592373,rs59656963,rs601148,rs604723,rs6095302,rs61877008,rs61926989,rs62052820,rs62248283,rs6227,rs62426324,rs6441206,rs6537480,rs66794444,rs67227401,rs67484139,rs6773653,rs6789238,rs6860901,rs688447,rs6955671,rs6984496,rs6992689,rs7123454,rs7125196,rs7127937,rs7139122,rs7245860,rs7246342,rs72779268,rs72794250,rs72810068,rs72815297,rs72831344,rs72831817,rs7294548,rs7324079,rs7341791,rs73684053,rs747624,rs754133,rs75672964,rs76237814,rs7683733,rs7809934,rs78412528,rs7874497,rs7898224,rs7915038,rs79780963,rs8045875,rs880315,rs9343870,rs9679855,rs9899012
Hypertension, essential	dti	SCR_RD	Circulatory system (I9)	Inverse variance weighted (multiplicative random effects)	165	0.105205	0.0191838	4.16e-08	0.000164501	0.219321	rs10059884,rs10087241,rs10217559,rs10253736,rs10776752,rs10823089,rs11067615,rs11211570,rs1121980,rs11244,rs1136165,rs1140272,rs1159201,rs11666569,rs11672460,rs11696516,rs117185762,rs11973114,rs11983200,rs12035330,rs12035921,rs12050481,rs12143164,rs1214761,rs12463045,rs12509595,rs12665392,rs12671389,rs12700166,rs1275977,rs1290071,rs13104866,rs13167779,rs1317181,rs13300881,rs13306561,rs1371617,rs141280168,rs141878040,rs142146849,rs1436138,rs145153053,rs146036447,rs146781867,rs149684499,rs1555959,rs157079,rs158505,rs1642772,rs167479,rs17477177,rs1788817,rs1867852,rs1879053,rs1888693,rs193686,rs198846,rs2023844,rs2028622,rs2075215,rs2113978,rs2114753,rs2158375,rs2230738,rs2246363,rs2248123,rs2271487,rs2286526,rs2369807,rs2396359,rs2493292,rs2515236,rs2580757,rs2643826,rs2704368,rs2780867,rs2782981,rs28661781,rs2898883,rs2904978,rs2949004,rs2999159,rs3131004,rs3131749,rs3134112,rs34275350,rs34324,rs35198836,rs35427,rs35783704,rs3744760,rs3771612,rs3774573,rs3781412,rs3796581,rs3821843,rs3828349,rs3918226,rs41267437,rs4146739,rs4320727,rs45606740,rs4617543,rs4722681,rs4998992,rs5418,rs55640925,rs557675,rs5762879,rs58768321,rs592373,rs59656963,rs601148,rs604723,rs6095302,rs61877008,rs61926989,rs62052820,rs62248283,rs6227,rs62426324,rs6441206,rs6537480,rs66794444,rs67227401,rs67484139,rs6773653,rs6789238,rs6860901,rs688447,rs6955671,rs6984496,rs6992689,rs7123454,rs7125196,rs7127937,rs7139122,rs7245860,rs7246342,rs72779268,rs72794250,rs72810068,rs72815297,rs72831344,rs72831817,rs7294548,rs7324079,rs7341791,rs73684053,rs747624,rs754133,rs75672964,rs76237814,rs7683733,rs7809934,rs78412528,rs7874497,rs7898224,rs7915038,rs79780963,rs8045875,rs880315,rs9343870,rs9679855,rs9899012
Hypertension, essential	dti	SCR_RD	Circulatory system (I9)	Weighted mode	165	0.13222	0.0621837	0.034976	0.995983	0.219321	rs10059884,rs10087241,rs10217559,rs10253736,rs10776752,rs10823089,rs11067615,rs11211570,rs1121980,rs11244,rs1136165,rs1140272,rs1159201,rs11666569,rs11672460,rs11696516,rs117185762,rs11973114,rs11983200,rs12035330,rs12035921,rs12050481,rs12143164,rs1214761,rs12463045,rs12509595,rs12665392,rs12671389,rs12700166,rs1275977,rs1290071,rs13104866,rs13167779,rs1317181,rs13300881,rs13306561,rs1371617,rs141280168,rs141878040,rs142146849,rs1436138,rs145153053,rs146036447,rs146781867,rs149684499,rs1555959,rs157079,rs158505,rs1642772,rs167479,rs17477177,rs1788817,rs1867852,rs1879053,rs1888693,rs193686,rs198846,rs2023844,rs2028622,rs2075215,rs2113978,rs2114753,rs2158375,rs2230738,rs2246363,rs2248123,rs2271487,rs2286526,rs2369807,rs2396359,rs2493292,rs2515236,rs2580757,rs2643826,rs2704368,rs2780867,rs2782981,rs28661781,rs2898883,rs2904978,rs2949004,rs2999159,rs3131004,rs3131749,rs3134112,rs34275350,rs34324,rs35198836,rs35427,rs35783704,rs3744760,rs3771612,rs3774573,rs3781412,rs3796581,rs3821843,rs3828349,rs3918226,rs41267437,rs4146739,rs4320727,rs45606740,rs4617543,rs4722681,rs4998992,rs5418,rs55640925,rs557675,rs5762879,rs58768321,rs592373,rs59656963,rs601148,rs604723,rs6095302,rs61877008,rs61926989,rs62052820,rs62248283,rs6227,rs62426324,rs6441206,rs6537480,rs66794444,rs67227401,rs67484139,rs6773653,rs6789238,rs6860901,rs688447,rs6955671,rs6984496,rs6992689,rs7123454,rs7125196,rs7127937,rs7139122,rs7245860,rs7246342,rs72779268,rs72794250,rs72810068,rs72815297,rs72831344,rs72831817,rs7294548,rs7324079,rs7341791,rs73684053,rs747624,rs754133,rs75672964,rs76237814,rs7683733,rs7809934,rs78412528,rs7874497,rs7898224,rs7915038,rs79780963,rs8045875,rs880315,rs9343870,rs9679855,rs9899012
Hypertension, essential	dti	SCR_RD	Circulatory system (I9)	Weighted median	165	0.120387	0.0228041	1.3e-07	0.000747935	0.219321	rs10059884,rs10087241,rs10217559,rs10253736,rs10776752,rs10823089,rs11067615,rs11211570,rs1121980,rs11244,rs1136165,rs1140272,rs1159201,rs11666569,rs11672460,rs11696516,rs117185762,rs11973114,rs11983200,rs12035330,rs12035921,rs12050481,rs12143164,rs1214761,rs12463045,rs12509595,rs12665392,rs12671389,rs12700166,rs1275977,rs1290071,rs13104866,rs13167779,rs1317181,rs13300881,rs13306561,rs1371617,rs141280168,rs141878040,rs142146849,rs1436138,rs145153053,rs146036447,rs146781867,rs149684499,rs1555959,rs157079,rs158505,rs1642772,rs167479,rs17477177,rs1788817,rs1867852,rs1879053,rs1888693,rs193686,rs198846,rs2023844,rs2028622,rs2075215,rs2113978,rs2114753,rs2158375,rs2230738,rs2246363,rs2248123,rs2271487,rs2286526,rs2369807,rs2396359,rs2493292,rs2515236,rs2580757,rs2643826,rs2704368,rs2780867,rs2782981,rs28661781,rs2898883,rs2904978,rs2949004,rs2999159,rs3131004,rs3131749,rs3134112,rs34275350,rs34324,rs35198836,rs35427,rs35783704,rs3744760,rs3771612,rs3774573,rs3781412,rs3796581,rs3821843,rs3828349,rs3918226,rs41267437,rs4146739,rs4320727,rs45606740,rs4617543,rs4722681,rs4998992,rs5418,rs55640925,rs557675,rs5762879,rs58768321,rs592373,rs59656963,rs601148,rs604723,rs6095302,rs61877008,rs61926989,rs62052820,rs62248283,rs6227,rs62426324,rs6441206,rs6537480,rs66794444,rs67227401,rs67484139,rs6773653,rs6789238,rs6860901,rs688447,rs6955671,rs6984496,rs6992689,rs7123454,rs7125196,rs7127937,rs7139122,rs7245860,rs7246342,rs72779268,rs72794250,rs72810068,rs72815297,rs72831344,rs72831817,rs7294548,rs7324079,rs7341791,rs73684053,rs747624,rs754133,rs75672964,rs76237814,rs7683733,rs7809934,rs78412528,rs7874497,rs7898224,rs7915038,rs79780963,rs8045875,rs880315,rs9343870,rs9679855,rs9899012
Hypertension, essential	dti	SCR_RD	Circulatory system (I9)	DIVW	165	0.107352	0.014459	5.66e-14	5.12e-11	0.219321	rs10059884,rs10087241,rs10217559,rs10253736,rs10776752,rs10823089,rs11067615,rs11211570,rs1121980,rs11244,rs1136165,rs1140272,rs1159201,rs11666569,rs11672460,rs11696516,rs117185762,rs11973114,rs11983200,rs12035330,rs12035921,rs12050481,rs12143164,rs1214761,rs12463045,rs12509595,rs12665392,rs12671389,rs12700166,rs1275977,rs1290071,rs13104866,rs13167779,rs1317181,rs13300881,rs13306561,rs1371617,rs141280168,rs141878040,rs142146849,rs1436138,rs145153053,rs146036447,rs146781867,rs149684499,rs1555959,rs157079,rs158505,rs1642772,rs167479,rs17477177,rs1788817,rs1867852,rs1879053,rs1888693,rs193686,rs198846,rs2023844,rs2028622,rs2075215,rs2113978,rs2114753,rs2158375,rs2230738,rs2246363,rs2248123,rs2271487,rs2286526,rs2369807,rs2396359,rs2493292,rs2515236,rs2580757,rs2643826,rs2704368,rs2780867,rs2782981,rs28661781,rs2898883,rs2904978,rs2949004,rs2999159,rs3131004,rs3131749,rs3134112,rs34275350,rs34324,rs35198836,rs35427,rs35783704,rs3744760,rs3771612,rs3774573,rs3781412,rs3796581,rs3821843,rs3828349,rs3918226,rs41267437,rs4146739,rs4320727,rs45606740,rs4617543,rs4722681,rs4998992,rs5418,rs55640925,rs557675,rs5762879,rs58768321,rs592373,rs59656963,rs601148,rs604723,rs6095302,rs61877008,rs61926989,rs62052820,rs62248283,rs6227,rs62426324,rs6441206,rs6537480,rs66794444,rs67227401,rs67484139,rs6773653,rs6789238,rs6860901,rs688447,rs6955671,rs6984496,rs6992689,rs7123454,rs7125196,rs7127937,rs7139122,rs7245860,rs7246342,rs72779268,rs72794250,rs72810068,rs72815297,rs72831344,rs72831817,rs7294548,rs7324079,rs7341791,rs73684053,rs747624,rs754133,rs75672964,rs76237814,rs7683733,rs7809934,rs78412528,rs7874497,rs7898224,rs7915038,rs79780963,rs8045875,rs880315,rs9343870,rs9679855,rs9899012
Hypertension, essential	dti	SCR_RD	Circulatory system (I9)	mr_raps	165	0.119746	0.0147184	4.44e-16	2.64e-12	0.219321	rs10059884,rs10087241,rs10217559,rs10253736,rs10776752,rs10823089,rs11067615,rs11211570,rs1121980,rs11244,rs1136165,rs1140272,rs1159201,rs11666569,rs11672460,rs11696516,rs117185762,rs11973114,rs11983200,rs12035330,rs12035921,rs12050481,rs12143164,rs1214761,rs12463045,rs12509595,rs12665392,rs12671389,rs12700166,rs1275977,rs1290071,rs13104866,rs13167779,rs1317181,rs13300881,rs13306561,rs1371617,rs141280168,rs141878040,rs142146849,rs1436138,rs145153053,rs146036447,rs146781867,rs149684499,rs1555959,rs157079,rs158505,rs1642772,rs167479,rs17477177,rs1788817,rs1867852,rs1879053,rs1888693,rs193686,rs198846,rs2023844,rs2028622,rs2075215,rs2113978,rs2114753,rs2158375,rs2230738,rs2246363,rs2248123,rs2271487,rs2286526,rs2369807,rs2396359,rs2493292,rs2515236,rs2580757,rs2643826,rs2704368,rs2780867,rs2782981,rs28661781,rs2898883,rs2904978,rs2949004,rs2999159,rs3131004,rs3131749,rs3134112,rs34275350,rs34324,rs35198836,rs35427,rs35783704,rs3744760,rs3771612,rs3774573,rs3781412,rs3796581,rs3821843,rs3828349,rs3918226,rs41267437,rs4146739,rs4320727,rs45606740,rs4617543,rs4722681,rs4998992,rs5418,rs55640925,rs557675,rs5762879,rs58768321,rs592373,rs59656963,rs601148,rs604723,rs6095302,rs61877008,rs61926989,rs62052820,rs62248283,rs6227,rs62426324,rs6441206,rs6537480,rs66794444,rs67227401,rs67484139,rs6773653,rs6789238,rs6860901,rs688447,rs6955671,rs6984496,rs6992689,rs7123454,rs7125196,rs7127937,rs7139122,rs7245860,rs7246342,rs72779268,rs72794250,rs72810068,rs72815297,rs72831344,rs72831817,rs7294548,rs7324079,rs7341791,rs73684053,rs747624,rs754133,rs75672964,rs76237814,rs7683733,rs7809934,rs78412528,rs7874497,rs7898224,rs7915038,rs79780963,rs8045875,rs880315,rs9343870,rs9679855,rs9899012
Hypertension, essential	dti	SCR_RD	Circulatory system (I9)	GRAPPLE	165	0.119903	0.0198789	1.62e-09	1.28e-05	0.219321	rs10059884,rs10087241,rs10217559,rs10253736,rs10776752,rs10823089,rs11067615,rs11211570,rs1121980,rs11244,rs1136165,rs1140272,rs1159201,rs11666569,rs11672460,rs11696516,rs117185762,rs11973114,rs11983200,rs12035330,rs12035921,rs12050481,rs12143164,rs1214761,rs12463045,rs12509595,rs12665392,rs12671389,rs12700166,rs1275977,rs1290071,rs13104866,rs13167779,rs1317181,rs13300881,rs13306561,rs1371617,rs141280168,rs141878040,rs142146849,rs1436138,rs145153053,rs146036447,rs146781867,rs149684499,rs1555959,rs157079,rs158505,rs1642772,rs167479,rs17477177,rs1788817,rs1867852,rs1879053,rs1888693,rs193686,rs198846,rs2023844,rs2028622,rs2075215,rs2113978,rs2114753,rs2158375,rs2230738,rs2246363,rs2248123,rs2271487,rs2286526,rs2369807,rs2396359,rs2493292,rs2515236,rs2580757,rs2643826,rs2704368,rs2780867,rs2782981,rs28661781,rs2898883,rs2904978,rs2949004,rs2999159,rs3131004,rs3131749,rs3134112,rs34275350,rs34324,rs35198836,rs35427,rs35783704,rs3744760,rs3771612,rs3774573,rs3781412,rs3796581,rs3821843,rs3828349,rs3918226,rs41267437,rs4146739,rs4320727,rs45606740,rs4617543,rs4722681,rs4998992,rs5418,rs55640925,rs557675,rs5762879,rs58768321,rs592373,rs59656963,rs601148,rs604723,rs6095302,rs61877008,rs61926989,rs62052820,rs62248283,rs6227,rs62426324,rs6441206,rs6537480,rs66794444,rs67227401,rs67484139,rs6773653,rs6789238,rs6860901,rs688447,rs6955671,rs6984496,rs6992689,rs7123454,rs7125196,rs7127937,rs7139122,rs7245860,rs7246342,rs72779268,rs72794250,rs72810068,rs72815297,rs72831344,rs72831817,rs7294548,rs7324079,rs7341791,rs73684053,rs747624,rs754133,rs75672964,rs76237814,rs7683733,rs7809934,rs78412528,rs7874497,rs7898224,rs7915038,rs79780963,rs8045875,rs880315,rs9343870,rs9679855,rs9899012
Hypertension, essential	t1	grey matter	Circulatory system (I9)	Inverse variance weighted (fixed effects)	165	-0.0274975	0.00491864	2.26e-08	1.53e-05	0.568464	rs10059884,rs10087241,rs10217559,rs10253736,rs10776752,rs10823089,rs11067615,rs11211570,rs1121980,rs11244,rs1136165,rs1140272,rs1159201,rs11666569,rs11672460,rs11696516,rs117185762,rs11973114,rs11983200,rs12035330,rs12035921,rs12050481,rs12143164,rs1214761,rs12463045,rs12509595,rs12665392,rs12671389,rs12700166,rs1275977,rs1290071,rs13104866,rs13167779,rs1317181,rs13300881,rs13306561,rs1371617,rs141280168,rs141878040,rs142146849,rs1436138,rs145153053,rs146036447,rs146781867,rs149684499,rs1555959,rs157079,rs158505,rs1642772,rs167479,rs17477177,rs1788817,rs1867852,rs1879053,rs1888693,rs193686,rs198846,rs2023844,rs2028622,rs2075215,rs2113978,rs2114753,rs2158375,rs2230738,rs2246363,rs2248123,rs2271487,rs2286526,rs2369807,rs2396359,rs2493292,rs2515236,rs2580757,rs2643826,rs2704368,rs2780867,rs2782981,rs28661781,rs2898883,rs2904978,rs2949004,rs2999159,rs3131004,rs3131749,rs3134112,rs34275350,rs34324,rs35198836,rs35427,rs35783704,rs3744760,rs3771612,rs3774573,rs3781412,rs3796581,rs3821843,rs3828349,rs3918226,rs41267437,rs4146739,rs4320727,rs45606740,rs4617543,rs4722681,rs4998992,rs5418,rs55640925,rs557675,rs5762879,rs58768321,rs592373,rs59656963,rs601148,rs604723,rs6095302,rs61877008,rs61926989,rs62052820,rs62248283,rs6227,rs62426324,rs6441206,rs6537480,rs66794444,rs67227401,rs67484139,rs6773653,rs6789238,rs6860901,rs688447,rs6955671,rs6984496,rs6992689,rs7123454,rs7125196,rs7127937,rs7139122,rs7245860,rs7246342,rs72779268,rs72794250,rs72810068,rs72815297,rs72831344,rs72831817,rs7294548,rs7324079,rs7341791,rs73684053,rs747624,rs754133,rs75672964,rs76237814,rs7683733,rs7809934,rs78412528,rs7874497,rs7898224,rs7915038,rs79780963,rs8045875,rs880315,rs9343870,rs9679855,rs9899012
Hypertension, essential	t1	grey matter	Circulatory system (I9)	MR Egger	165	-0.0167698	0.0197654	0.397435	0.99911	0.568464	rs10059884,rs10087241,rs10217559,rs10253736,rs10776752,rs10823089,rs11067615,rs11211570,rs1121980,rs11244,rs1136165,rs1140272,rs1159201,rs11666569,rs11672460,rs11696516,rs117185762,rs11973114,rs11983200,rs12035330,rs12035921,rs12050481,rs12143164,rs1214761,rs12463045,rs12509595,rs12665392,rs12671389,rs12700166,rs1275977,rs1290071,rs13104866,rs13167779,rs1317181,rs13300881,rs13306561,rs1371617,rs141280168,rs141878040,rs142146849,rs1436138,rs145153053,rs146036447,rs146781867,rs149684499,rs1555959,rs157079,rs158505,rs1642772,rs167479,rs17477177,rs1788817,rs1867852,rs1879053,rs1888693,rs193686,rs198846,rs2023844,rs2028622,rs2075215,rs2113978,rs2114753,rs2158375,rs2230738,rs2246363,rs2248123,rs2271487,rs2286526,rs2369807,rs2396359,rs2493292,rs2515236,rs2580757,rs2643826,rs2704368,rs2780867,rs2782981,rs28661781,rs2898883,rs2904978,rs2949004,rs2999159,rs3131004,rs3131749,rs3134112,rs34275350,rs34324,rs35198836,rs35427,rs35783704,rs3744760,rs3771612,rs3774573,rs3781412,rs3796581,rs3821843,rs3828349,rs3918226,rs41267437,rs4146739,rs4320727,rs45606740,rs4617543,rs4722681,rs4998992,rs5418,rs55640925,rs557675,rs5762879,rs58768321,rs592373,rs59656963,rs601148,rs604723,rs6095302,rs61877008,rs61926989,rs62052820,rs62248283,rs6227,rs62426324,rs6441206,rs6537480,rs66794444,rs67227401,rs67484139,rs6773653,rs6789238,rs6860901,rs688447,rs6955671,rs6984496,rs6992689,rs7123454,rs7125196,rs7127937,rs7139122,rs7245860,rs7246342,rs72779268,rs72794250,rs72810068,rs72815297,rs72831344,rs72831817,rs7294548,rs7324079,rs7341791,rs73684053,rs747624,rs754133,rs75672964,rs76237814,rs7683733,rs7809934,rs78412528,rs7874497,rs7898224,rs7915038,rs79780963,rs8045875,rs880315,rs9343870,rs9679855,rs9899012
Hypertension, essential	t1	grey matter	Circulatory system (I9)	Inverse variance weighted (multiplicative random effects)	165	-0.0274975	0.00617539	8.48e-06	0.0102442	0.568464	rs10059884,rs10087241,rs10217559,rs10253736,rs10776752,rs10823089,rs11067615,rs11211570,rs1121980,rs11244,rs1136165,rs1140272,rs1159201,rs11666569,rs11672460,rs11696516,rs117185762,rs11973114,rs11983200,rs12035330,rs12035921,rs12050481,rs12143164,rs1214761,rs12463045,rs12509595,rs12665392,rs12671389,rs12700166,rs1275977,rs1290071,rs13104866,rs13167779,rs1317181,rs13300881,rs13306561,rs1371617,rs141280168,rs141878040,rs142146849,rs1436138,rs145153053,rs146036447,rs146781867,rs149684499,rs1555959,rs157079,rs158505,rs1642772,rs167479,rs17477177,rs1788817,rs1867852,rs1879053,rs1888693,rs193686,rs198846,rs2023844,rs2028622,rs2075215,rs2113978,rs2114753,rs2158375,rs2230738,rs2246363,rs2248123,rs2271487,rs2286526,rs2369807,rs2396359,rs2493292,rs2515236,rs2580757,rs2643826,rs2704368,rs2780867,rs2782981,rs28661781,rs2898883,rs2904978,rs2949004,rs2999159,rs3131004,rs3131749,rs3134112,rs34275350,rs34324,rs35198836,rs35427,rs35783704,rs3744760,rs3771612,rs3774573,rs3781412,rs3796581,rs3821843,rs3828349,rs3918226,rs41267437,rs4146739,rs4320727,rs45606740,rs4617543,rs4722681,rs4998992,rs5418,rs55640925,rs557675,rs5762879,rs58768321,rs592373,rs59656963,rs601148,rs604723,rs6095302,rs61877008,rs61926989,rs62052820,rs62248283,rs6227,rs62426324,rs6441206,rs6537480,rs66794444,rs67227401,rs67484139,rs6773653,rs6789238,rs6860901,rs688447,rs6955671,rs6984496,rs6992689,rs7123454,rs7125196,rs7127937,rs7139122,rs7245860,rs7246342,rs72779268,rs72794250,rs72810068,rs72815297,rs72831344,rs72831817,rs7294548,rs7324079,rs7341791,rs73684053,rs747624,rs754133,rs75672964,rs76237814,rs7683733,rs7809934,rs78412528,rs7874497,rs7898224,rs7915038,rs79780963,rs8045875,rs880315,rs9343870,rs9679855,rs9899012
Hypertension, essential	t1	grey matter	Circulatory system (I9)	Weighted mode	165	-0.0170539	0.0205753	0.408391	0.995983	0.568464	rs10059884,rs10087241,rs10217559,rs10253736,rs10776752,rs10823089,rs11067615,rs11211570,rs1121980,rs11244,rs1136165,rs1140272,rs1159201,rs11666569,rs11672460,rs11696516,rs117185762,rs11973114,rs11983200,rs12035330,rs12035921,rs12050481,rs12143164,rs1214761,rs12463045,rs12509595,rs12665392,rs12671389,rs12700166,rs1275977,rs1290071,rs13104866,rs13167779,rs1317181,rs13300881,rs13306561,rs1371617,rs141280168,rs141878040,rs142146849,rs1436138,rs145153053,rs146036447,rs146781867,rs149684499,rs1555959,rs157079,rs158505,rs1642772,rs167479,rs17477177,rs1788817,rs1867852,rs1879053,rs1888693,rs193686,rs198846,rs2023844,rs2028622,rs2075215,rs2113978,rs2114753,rs2158375,rs2230738,rs2246363,rs2248123,rs2271487,rs2286526,rs2369807,rs2396359,rs2493292,rs2515236,rs2580757,rs2643826,rs2704368,rs2780867,rs2782981,rs28661781,rs2898883,rs2904978,rs2949004,rs2999159,rs3131004,rs3131749,rs3134112,rs34275350,rs34324,rs35198836,rs35427,rs35783704,rs3744760,rs3771612,rs3774573,rs3781412,rs3796581,rs3821843,rs3828349,rs3918226,rs41267437,rs4146739,rs4320727,rs45606740,rs4617543,rs4722681,rs4998992,rs5418,rs55640925,rs557675,rs5762879,rs58768321,rs592373,rs59656963,rs601148,rs604723,rs6095302,rs61877008,rs61926989,rs62052820,rs62248283,rs6227,rs62426324,rs6441206,rs6537480,rs66794444,rs67227401,rs67484139,rs6773653,rs6789238,rs6860901,rs688447,rs6955671,rs6984496,rs6992689,rs7123454,rs7125196,rs7127937,rs7139122,rs7245860,rs7246342,rs72779268,rs72794250,rs72810068,rs72815297,rs72831344,rs72831817,rs7294548,rs7324079,rs7341791,rs73684053,rs747624,rs754133,rs75672964,rs76237814,rs7683733,rs7809934,rs78412528,rs7874497,rs7898224,rs7915038,rs79780963,rs8045875,rs880315,rs9343870,rs9679855,rs9899012
Hypertension, essential	t1	grey matter	Circulatory system (I9)	Weighted median	165	-0.0240507	0.00794767	0.00247702	0.272266	0.568464	rs10059884,rs10087241,rs10217559,rs10253736,rs10776752,rs10823089,rs11067615,rs11211570,rs1121980,rs11244,rs1136165,rs1140272,rs1159201,rs11666569,rs11672460,rs11696516,rs117185762,rs11973114,rs11983200,rs12035330,rs12035921,rs12050481,rs12143164,rs1214761,rs12463045,rs12509595,rs12665392,rs12671389,rs12700166,rs1275977,rs1290071,rs13104866,rs13167779,rs1317181,rs13300881,rs13306561,rs1371617,rs141280168,rs141878040,rs142146849,rs1436138,rs145153053,rs146036447,rs146781867,rs149684499,rs1555959,rs157079,rs158505,rs1642772,rs167479,rs17477177,rs1788817,rs1867852,rs1879053,rs1888693,rs193686,rs198846,rs2023844,rs2028622,rs2075215,rs2113978,rs2114753,rs2158375,rs2230738,rs2246363,rs2248123,rs2271487,rs2286526,rs2369807,rs2396359,rs2493292,rs2515236,rs2580757,rs2643826,rs2704368,rs2780867,rs2782981,rs28661781,rs2898883,rs2904978,rs2949004,rs2999159,rs3131004,rs3131749,rs3134112,rs34275350,rs34324,rs35198836,rs35427,rs35783704,rs3744760,rs3771612,rs3774573,rs3781412,rs3796581,rs3821843,rs3828349,rs3918226,rs41267437,rs4146739,rs4320727,rs45606740,rs4617543,rs4722681,rs4998992,rs5418,rs55640925,rs557675,rs5762879,rs58768321,rs592373,rs59656963,rs601148,rs604723,rs6095302,rs61877008,rs61926989,rs62052820,rs62248283,rs6227,rs62426324,rs6441206,rs6537480,rs66794444,rs67227401,rs67484139,rs6773653,rs6789238,rs6860901,rs688447,rs6955671,rs6984496,rs6992689,rs7123454,rs7125196,rs7127937,rs7139122,rs7245860,rs7246342,rs72779268,rs72794250,rs72810068,rs72815297,rs72831344,rs72831817,rs7294548,rs7324079,rs7341791,rs73684053,rs747624,rs754133,rs75672964,rs76237814,rs7683733,rs7809934,rs78412528,rs7874497,rs7898224,rs7915038,rs79780963,rs8045875,rs880315,rs9343870,rs9679855,rs9899012
Hypertension, essential	t1	grey matter	Circulatory system (I9)	DIVW	165	-0.0280587	0.00502965	1.21e-08	8.16e-06	0.568464	rs10059884,rs10087241,rs10217559,rs10253736,rs10776752,rs10823089,rs11067615,rs11211570,rs1121980,rs11244,rs1136165,rs1140272,rs1159201,rs11666569,rs11672460,rs11696516,rs117185762,rs11973114,rs11983200,rs12035330,rs12035921,rs12050481,rs12143164,rs1214761,rs12463045,rs12509595,rs12665392,rs12671389,rs12700166,rs1275977,rs1290071,rs13104866,rs13167779,rs1317181,rs13300881,rs13306561,rs1371617,rs141280168,rs141878040,rs142146849,rs1436138,rs145153053,rs146036447,rs146781867,rs149684499,rs1555959,rs157079,rs158505,rs1642772,rs167479,rs17477177,rs1788817,rs1867852,rs1879053,rs1888693,rs193686,rs198846,rs2023844,rs2028622,rs2075215,rs2113978,rs2114753,rs2158375,rs2230738,rs2246363,rs2248123,rs2271487,rs2286526,rs2369807,rs2396359,rs2493292,rs2515236,rs2580757,rs2643826,rs2704368,rs2780867,rs2782981,rs28661781,rs2898883,rs2904978,rs2949004,rs2999159,rs3131004,rs3131749,rs3134112,rs34275350,rs34324,rs35198836,rs35427,rs35783704,rs3744760,rs3771612,rs3774573,rs3781412,rs3796581,rs3821843,rs3828349,rs3918226,rs41267437,rs4146739,rs4320727,rs45606740,rs4617543,rs4722681,rs4998992,rs5418,rs55640925,rs557675,rs5762879,rs58768321,rs592373,rs59656963,rs601148,rs604723,rs6095302,rs61877008,rs61926989,rs62052820,rs62248283,rs6227,rs62426324,rs6441206,rs6537480,rs66794444,rs67227401,rs67484139,rs6773653,rs6789238,rs6860901,rs688447,rs6955671,rs6984496,rs6992689,rs7123454,rs7125196,rs7127937,rs7139122,rs7245860,rs7246342,rs72779268,rs72794250,rs72810068,rs72815297,rs72831344,rs72831817,rs7294548,rs7324079,rs7341791,rs73684053,rs747624,rs754133,rs75672964,rs76237814,rs7683733,rs7809934,rs78412528,rs7874497,rs7898224,rs7915038,rs79780963,rs8045875,rs880315,rs9343870,rs9679855,rs9899012
Hypertension, essential	t1	grey matter	Circulatory system (I9)	mr_raps	165	-0.0313085	0.00513349	1.07e-09	1.54e-06	0.568464	rs10059884,rs10087241,rs10217559,rs10253736,rs10776752,rs10823089,rs11067615,rs11211570,rs1121980,rs11244,rs1136165,rs1140272,rs1159201,rs11666569,rs11672460,rs11696516,rs117185762,rs11973114,rs11983200,rs12035330,rs12035921,rs12050481,rs12143164,rs1214761,rs12463045,rs12509595,rs12665392,rs12671389,rs12700166,rs1275977,rs1290071,rs13104866,rs13167779,rs1317181,rs13300881,rs13306561,rs1371617,rs141280168,rs141878040,rs142146849,rs1436138,rs145153053,rs146036447,rs146781867,rs149684499,rs1555959,rs157079,rs158505,rs1642772,rs167479,rs17477177,rs1788817,rs1867852,rs1879053,rs1888693,rs193686,rs198846,rs2023844,rs2028622,rs2075215,rs2113978,rs2114753,rs2158375,rs2230738,rs2246363,rs2248123,rs2271487,rs2286526,rs2369807,rs2396359,rs2493292,rs2515236,rs2580757,rs2643826,rs2704368,rs2780867,rs2782981,rs28661781,rs2898883,rs2904978,rs2949004,rs2999159,rs3131004,rs3131749,rs3134112,rs34275350,rs34324,rs35198836,rs35427,rs35783704,rs3744760,rs3771612,rs3774573,rs3781412,rs3796581,rs3821843,rs3828349,rs3918226,rs41267437,rs4146739,rs4320727,rs45606740,rs4617543,rs4722681,rs4998992,rs5418,rs55640925,rs557675,rs5762879,rs58768321,rs592373,rs59656963,rs601148,rs604723,rs6095302,rs61877008,rs61926989,rs62052820,rs62248283,rs6227,rs62426324,rs6441206,rs6537480,rs66794444,rs67227401,rs67484139,rs6773653,rs6789238,rs6860901,rs688447,rs6955671,rs6984496,rs6992689,rs7123454,rs7125196,rs7127937,rs7139122,rs7245860,rs7246342,rs72779268,rs72794250,rs72810068,rs72815297,rs72831344,rs72831817,rs7294548,rs7324079,rs7341791,rs73684053,rs747624,rs754133,rs75672964,rs76237814,rs7683733,rs7809934,rs78412528,rs7874497,rs7898224,rs7915038,rs79780963,rs8045875,rs880315,rs9343870,rs9679855,rs9899012
Hypertension, essential	t1	grey matter	Circulatory system (I9)	GRAPPLE	165	-0.0316625	0.00632733	5.61e-07	0.00222092	0.568464	rs10059884,rs10087241,rs10217559,rs10253736,rs10776752,rs10823089,rs11067615,rs11211570,rs1121980,rs11244,rs1136165,rs1140272,rs1159201,rs11666569,rs11672460,rs11696516,rs117185762,rs11973114,rs11983200,rs12035330,rs12035921,rs12050481,rs12143164,rs1214761,rs12463045,rs12509595,rs12665392,rs12671389,rs12700166,rs1275977,rs1290071,rs13104866,rs13167779,rs1317181,rs13300881,rs13306561,rs1371617,rs141280168,rs141878040,rs142146849,rs1436138,rs145153053,rs146036447,rs146781867,rs149684499,rs1555959,rs157079,rs158505,rs1642772,rs167479,rs17477177,rs1788817,rs1867852,rs1879053,rs1888693,rs193686,rs198846,rs2023844,rs2028622,rs2075215,rs2113978,rs2114753,rs2158375,rs2230738,rs2246363,rs2248123,rs2271487,rs2286526,rs2369807,rs2396359,rs2493292,rs2515236,rs2580757,rs2643826,rs2704368,rs2780867,rs2782981,rs28661781,rs2898883,rs2904978,rs2949004,rs2999159,rs3131004,rs3131749,rs3134112,rs34275350,rs34324,rs35198836,rs35427,rs35783704,rs3744760,rs3771612,rs3774573,rs3781412,rs3796581,rs3821843,rs3828349,rs3918226,rs41267437,rs4146739,rs4320727,rs45606740,rs4617543,rs4722681,rs4998992,rs5418,rs55640925,rs557675,rs5762879,rs58768321,rs592373,rs59656963,rs601148,rs604723,rs6095302,rs61877008,rs61926989,rs62052820,rs62248283,rs6227,rs62426324,rs6441206,rs6537480,rs66794444,rs67227401,rs67484139,rs6773653,rs6789238,rs6860901,rs688447,rs6955671,rs6984496,rs6992689,rs7123454,rs7125196,rs7127937,rs7139122,rs7245860,rs7246342,rs72779268,rs72794250,rs72810068,rs72815297,rs72831344,rs72831817,rs7294548,rs7324079,rs7341791,rs73684053,rs747624,rs754133,rs75672964,rs76237814,rs7683733,rs7809934,rs78412528,rs7874497,rs7898224,rs7915038,rs79780963,rs8045875,rs880315,rs9343870,rs9679855,rs9899012
Hypertension	dti	BCC_FA	Circulatory system (I9)	Inverse variance weighted (fixed effects)	230	-0.0762761	0.0129267	3.62e-09	2.73e-06	0.0495518	rs10059884,rs10063890,rs10077410,rs10087241,rs10206833,rs10217559,rs1021956,rs10253736,rs1040427,rs1077394,rs10776752,rs10823089,rs10888974,rs10935179,rs11122105,rs111283598,rs11169294,rs11177594,rs11211570,rs1121980,rs113235524,rs1136165,rs113700836,rs1140272,rs1159201,rs116054732,rs11645355,rs11666569,rs11672460,rs11680811,rs11696516,rs11712101,rs117185762,rs11773825,rs11937522,rs11973114,rs11983200,rs12035921,rs12050481,rs12123921,rs12143164,rs12463045,rs12481717,rs12503104,rs12509595,rs1265156,rs12692751,rs12700166,rs1275977,rs12980897,rs13039439,rs13064931,rs13087781,rs13104866,rs13167779,rs1317181,rs1323829,rs13300881,rs13306561,rs13329952,rs1371617,rs138877676,rs141234679,rs141280168,rs141878040,rs142146849,rs142391093,rs143005354,rs143285018,rs1436138,rs145153053,rs146781867,rs150791404,rs1555959,rs157079,rs1571217,rs1589197,rs1641547,rs167479,rs17010957,rs17080091,rs17477177,rs1836039,rs1879053,rs1888693,rs193686,rs1980235,rs198846,rs2003844,rs2005873,rs2023844,rs2114753,rs2158375,rs217,rs2204928,rs2230738,rs2246363,rs2256341,rs2279500,rs2286526,rs2293060,rs2304616,rs2493292,rs2515236,rs2580757,rs2643826,rs2689704,rs2704368,rs270952,rs2782981,rs281413,rs28498278,rs28661781,rs2888854,rs2892864,rs2898883,rs2904978,rs303753,rs34924059,rs35198836,rs35429,rs35783704,rs3731503,rs3744760,rs3796041,rs3821843,rs3918226,rs41465145,rs4146739,rs4320727,rs45606740,rs4599004,rs4660877,rs4685218,rs4722681,rs4724960,rs4752348,rs4794008,rs5418,rs55640925,rs557675,rs55844551,rs55850843,rs56100221,rs56197924,rs57147980,rs5762879,rs58768321,rs59761494,rs5994376,rs604723,rs6063769,rs6095302,rs60961847,rs612652,rs61877008,rs62052820,rs6227,rs62426324,rs6271,rs6441206,rs6487532,rs6488548,rs6537480,rs6580970,rs66794444,rs67227401,rs672929,rs6773653,rs6789238,rs6806306,rs6818149,rs6860901,rs6901866,rs6905288,rs6984496,rs6992689,rs7107356,rs7120686,rs7123454,rs7125196,rs7127546,rs7139122,rs7174250,rs7245860,rs7246342,rs72685660,rs72689147,rs72702577,rs72779268,rs72794250,rs72829868,rs72831344,rs72831851,rs73030267,rs73075659,rs7324079,rs7341791,rs73684053,rs75672964,rs7585592,rs7716399,rs7716435,rs7731095,rs77434154,rs7809934,rs78412528,rs78741986,rs7874497,rs7898224,rs7920508,rs7947006,rs79780963,rs80258496,rs8045875,rs8118848,rs880315,rs893065,rs9265981,rs9343870,rs941923,rs9506727,rs9508490,rs9529924,rs9679855,rs969060,rs9836592,rs9839176,rs9899012,rs9908147
Hypertension	dti	BCC_FA	Circulatory system (I9)	MR Egger	230	-0.166521	0.048244	0.000663914	0.269447	0.0495518	rs10059884,rs10063890,rs10077410,rs10087241,rs10206833,rs10217559,rs1021956,rs10253736,rs1040427,rs1077394,rs10776752,rs10823089,rs10888974,rs10935179,rs11122105,rs111283598,rs11169294,rs11177594,rs11211570,rs1121980,rs113235524,rs1136165,rs113700836,rs1140272,rs1159201,rs116054732,rs11645355,rs11666569,rs11672460,rs11680811,rs11696516,rs11712101,rs117185762,rs11773825,rs11937522,rs11973114,rs11983200,rs12035921,rs12050481,rs12123921,rs12143164,rs12463045,rs12481717,rs12503104,rs12509595,rs1265156,rs12692751,rs12700166,rs1275977,rs12980897,rs13039439,rs13064931,rs13087781,rs13104866,rs13167779,rs1317181,rs1323829,rs13300881,rs13306561,rs13329952,rs1371617,rs138877676,rs141234679,rs141280168,rs141878040,rs142146849,rs142391093,rs143005354,rs143285018,rs1436138,rs145153053,rs146781867,rs150791404,rs1555959,rs157079,rs1571217,rs1589197,rs1641547,rs167479,rs17010957,rs17080091,rs17477177,rs1836039,rs1879053,rs1888693,rs193686,rs1980235,rs198846,rs2003844,rs2005873,rs2023844,rs2114753,rs2158375,rs217,rs2204928,rs2230738,rs2246363,rs2256341,rs2279500,rs2286526,rs2293060,rs2304616,rs2493292,rs2515236,rs2580757,rs2643826,rs2689704,rs2704368,rs270952,rs2782981,rs281413,rs28498278,rs28661781,rs2888854,rs2892864,rs2898883,rs2904978,rs303753,rs34924059,rs35198836,rs35429,rs35783704,rs3731503,rs3744760,rs3796041,rs3821843,rs3918226,rs41465145,rs4146739,rs4320727,rs45606740,rs4599004,rs4660877,rs4685218,rs4722681,rs4724960,rs4752348,rs4794008,rs5418,rs55640925,rs557675,rs55844551,rs55850843,rs56100221,rs56197924,rs57147980,rs5762879,rs58768321,rs59761494,rs5994376,rs604723,rs6063769,rs6095302,rs60961847,rs612652,rs61877008,rs62052820,rs6227,rs62426324,rs6271,rs6441206,rs6487532,rs6488548,rs6537480,rs6580970,rs66794444,rs67227401,rs672929,rs6773653,rs6789238,rs6806306,rs6818149,rs6860901,rs6901866,rs6905288,rs6984496,rs6992689,rs7107356,rs7120686,rs7123454,rs7125196,rs7127546,rs7139122,rs7174250,rs7245860,rs7246342,rs72685660,rs72689147,rs72702577,rs72779268,rs72794250,rs72829868,rs72831344,rs72831851,rs73030267,rs73075659,rs7324079,rs7341791,rs73684053,rs75672964,rs7585592,rs7716399,rs7716435,rs7731095,rs77434154,rs7809934,rs78412528,rs78741986,rs7874497,rs7898224,rs7920508,rs7947006,rs79780963,rs80258496,rs8045875,rs8118848,rs880315,rs893065,rs9265981,rs9343870,rs941923,rs9506727,rs9508490,rs9529924,rs9679855,rs969060,rs9836592,rs9839176,rs9899012,rs9908147
Hypertension	dti	BCC_FA	Circulatory system (I9)	Inverse variance weighted (multiplicative random effects)	230	-0.0762761	0.0155296	9.03e-07	0.00190026	0.0495518	rs10059884,rs10063890,rs10077410,rs10087241,rs10206833,rs10217559,rs1021956,rs10253736,rs1040427,rs1077394,rs10776752,rs10823089,rs10888974,rs10935179,rs11122105,rs111283598,rs11169294,rs11177594,rs11211570,rs1121980,rs113235524,rs1136165,rs113700836,rs1140272,rs1159201,rs116054732,rs11645355,rs11666569,rs11672460,rs11680811,rs11696516,rs11712101,rs117185762,rs11773825,rs11937522,rs11973114,rs11983200,rs12035921,rs12050481,rs12123921,rs12143164,rs12463045,rs12481717,rs12503104,rs12509595,rs1265156,rs12692751,rs12700166,rs1275977,rs12980897,rs13039439,rs13064931,rs13087781,rs13104866,rs13167779,rs1317181,rs1323829,rs13300881,rs13306561,rs13329952,rs1371617,rs138877676,rs141234679,rs141280168,rs141878040,rs142146849,rs142391093,rs143005354,rs143285018,rs1436138,rs145153053,rs146781867,rs150791404,rs1555959,rs157079,rs1571217,rs1589197,rs1641547,rs167479,rs17010957,rs17080091,rs17477177,rs1836039,rs1879053,rs1888693,rs193686,rs1980235,rs198846,rs2003844,rs2005873,rs2023844,rs2114753,rs2158375,rs217,rs2204928,rs2230738,rs2246363,rs2256341,rs2279500,rs2286526,rs2293060,rs2304616,rs2493292,rs2515236,rs2580757,rs2643826,rs2689704,rs2704368,rs270952,rs2782981,rs281413,rs28498278,rs28661781,rs2888854,rs2892864,rs2898883,rs2904978,rs303753,rs34924059,rs35198836,rs35429,rs35783704,rs3731503,rs3744760,rs3796041,rs3821843,rs3918226,rs41465145,rs4146739,rs4320727,rs45606740,rs4599004,rs4660877,rs4685218,rs4722681,rs4724960,rs4752348,rs4794008,rs5418,rs55640925,rs557675,rs55844551,rs55850843,rs56100221,rs56197924,rs57147980,rs5762879,rs58768321,rs59761494,rs5994376,rs604723,rs6063769,rs6095302,rs60961847,rs612652,rs61877008,rs62052820,rs6227,rs62426324,rs6271,rs6441206,rs6487532,rs6488548,rs6537480,rs6580970,rs66794444,rs67227401,rs672929,rs6773653,rs6789238,rs6806306,rs6818149,rs6860901,rs6901866,rs6905288,rs6984496,rs6992689,rs7107356,rs7120686,rs7123454,rs7125196,rs7127546,rs7139122,rs7174250,rs7245860,rs7246342,rs72685660,rs72689147,rs72702577,rs72779268,rs72794250,rs72829868,rs72831344,rs72831851,rs73030267,rs73075659,rs7324079,rs7341791,rs73684053,rs75672964,rs7585592,rs7716399,rs7716435,rs7731095,rs77434154,rs7809934,rs78412528,rs78741986,rs7874497,rs7898224,rs7920508,rs7947006,rs79780963,rs80258496,rs8045875,rs8118848,rs880315,rs893065,rs9265981,rs9343870,rs941923,rs9506727,rs9508490,rs9529924,rs9679855,rs969060,rs9836592,rs9839176,rs9899012,rs9908147
Hypertension	dti	BCC_FA	Circulatory system (I9)	Weighted mode	230	-0.168919	0.0462379	0.000321008	0.151669	0.0495518	rs10059884,rs10063890,rs10077410,rs10087241,rs10206833,rs10217559,rs1021956,rs10253736,rs1040427,rs1077394,rs10776752,rs10823089,rs10888974,rs10935179,rs11122105,rs111283598,rs11169294,rs11177594,rs11211570,rs1121980,rs113235524,rs1136165,rs113700836,rs1140272,rs1159201,rs116054732,rs11645355,rs11666569,rs11672460,rs11680811,rs11696516,rs11712101,rs117185762,rs11773825,rs11937522,rs11973114,rs11983200,rs12035921,rs12050481,rs12123921,rs12143164,rs12463045,rs12481717,rs12503104,rs12509595,rs1265156,rs12692751,rs12700166,rs1275977,rs12980897,rs13039439,rs13064931,rs13087781,rs13104866,rs13167779,rs1317181,rs1323829,rs13300881,rs13306561,rs13329952,rs1371617,rs138877676,rs141234679,rs141280168,rs141878040,rs142146849,rs142391093,rs143005354,rs143285018,rs1436138,rs145153053,rs146781867,rs150791404,rs1555959,rs157079,rs1571217,rs1589197,rs1641547,rs167479,rs17010957,rs17080091,rs17477177,rs1836039,rs1879053,rs1888693,rs193686,rs1980235,rs198846,rs2003844,rs2005873,rs2023844,rs2114753,rs2158375,rs217,rs2204928,rs2230738,rs2246363,rs2256341,rs2279500,rs2286526,rs2293060,rs2304616,rs2493292,rs2515236,rs2580757,rs2643826,rs2689704,rs2704368,rs270952,rs2782981,rs281413,rs28498278,rs28661781,rs2888854,rs2892864,rs2898883,rs2904978,rs303753,rs34924059,rs35198836,rs35429,rs35783704,rs3731503,rs3744760,rs3796041,rs3821843,rs3918226,rs41465145,rs4146739,rs4320727,rs45606740,rs4599004,rs4660877,rs4685218,rs4722681,rs4724960,rs4752348,rs4794008,rs5418,rs55640925,rs557675,rs55844551,rs55850843,rs56100221,rs56197924,rs57147980,rs5762879,rs58768321,rs59761494,rs5994376,rs604723,rs6063769,rs6095302,rs60961847,rs612652,rs61877008,rs62052820,rs6227,rs62426324,rs6271,rs6441206,rs6487532,rs6488548,rs6537480,rs6580970,rs66794444,rs67227401,rs672929,rs6773653,rs6789238,rs6806306,rs6818149,rs6860901,rs6901866,rs6905288,rs6984496,rs6992689,rs7107356,rs7120686,rs7123454,rs7125196,rs7127546,rs7139122,rs7174250,rs7245860,rs7246342,rs72685660,rs72689147,rs72702577,rs72779268,rs72794250,rs72829868,rs72831344,rs72831851,rs73030267,rs73075659,rs7324079,rs7341791,rs73684053,rs75672964,rs7585592,rs7716399,rs7716435,rs7731095,rs77434154,rs7809934,rs78412528,rs78741986,rs7874497,rs7898224,rs7920508,rs7947006,rs79780963,rs80258496,rs8045875,rs8118848,rs880315,rs893065,rs9265981,rs9343870,rs941923,rs9506727,rs9508490,rs9529924,rs9679855,rs969060,rs9836592,rs9839176,rs9899012,rs9908147
Hypertension	dti	BCC_FA	Circulatory system (I9)	Weighted median	230	-0.0944806	0.0194061	1.12e-06	0.00273681	0.0495518	rs10059884,rs10063890,rs10077410,rs10087241,rs10206833,rs10217559,rs1021956,rs10253736,rs1040427,rs1077394,rs10776752,rs10823089,rs10888974,rs10935179,rs11122105,rs111283598,rs11169294,rs11177594,rs11211570,rs1121980,rs113235524,rs1136165,rs113700836,rs1140272,rs1159201,rs116054732,rs11645355,rs11666569,rs11672460,rs11680811,rs11696516,rs11712101,rs117185762,rs11773825,rs11937522,rs11973114,rs11983200,rs12035921,rs12050481,rs12123921,rs12143164,rs12463045,rs12481717,rs12503104,rs12509595,rs1265156,rs12692751,rs12700166,rs1275977,rs12980897,rs13039439,rs13064931,rs13087781,rs13104866,rs13167779,rs1317181,rs1323829,rs13300881,rs13306561,rs13329952,rs1371617,rs138877676,rs141234679,rs141280168,rs141878040,rs142146849,rs142391093,rs143005354,rs143285018,rs1436138,rs145153053,rs146781867,rs150791404,rs1555959,rs157079,rs1571217,rs1589197,rs1641547,rs167479,rs17010957,rs17080091,rs17477177,rs1836039,rs1879053,rs1888693,rs193686,rs1980235,rs198846,rs2003844,rs2005873,rs2023844,rs2114753,rs2158375,rs217,rs2204928,rs2230738,rs2246363,rs2256341,rs2279500,rs2286526,rs2293060,rs2304616,rs2493292,rs2515236,rs2580757,rs2643826,rs2689704,rs2704368,rs270952,rs2782981,rs281413,rs28498278,rs28661781,rs2888854,rs2892864,rs2898883,rs2904978,rs303753,rs34924059,rs35198836,rs35429,rs35783704,rs3731503,rs3744760,rs3796041,rs3821843,rs3918226,rs41465145,rs4146739,rs4320727,rs45606740,rs4599004,rs4660877,rs4685218,rs4722681,rs4724960,rs4752348,rs4794008,rs5418,rs55640925,rs557675,rs55844551,rs55850843,rs56100221,rs56197924,rs57147980,rs5762879,rs58768321,rs59761494,rs5994376,rs604723,rs6063769,rs6095302,rs60961847,rs612652,rs61877008,rs62052820,rs6227,rs62426324,rs6271,rs6441206,rs6487532,rs6488548,rs6537480,rs6580970,rs66794444,rs67227401,rs672929,rs6773653,rs6789238,rs6806306,rs6818149,rs6860901,rs6901866,rs6905288,rs6984496,rs6992689,rs7107356,rs7120686,rs7123454,rs7125196,rs7127546,rs7139122,rs7174250,rs7245860,rs7246342,rs72685660,rs72689147,rs72702577,rs72779268,rs72794250,rs72829868,rs72831344,rs72831851,rs73030267,rs73075659,rs7324079,rs7341791,rs73684053,rs75672964,rs7585592,rs7716399,rs7716435,rs7731095,rs77434154,rs7809934,rs78412528,rs78741986,rs7874497,rs7898224,rs7920508,rs7947006,rs79780963,rs80258496,rs8045875,rs8118848,rs880315,rs893065,rs9265981,rs9343870,rs941923,rs9506727,rs9508490,rs9529924,rs9679855,rs969060,rs9836592,rs9839176,rs9899012,rs9908147
Hypertension	dti	BCC_FA	Circulatory system (I9)	DIVW	230	-0.0778287	0.0132121	1.92e-09	1.48e-06	0.0495518	rs10059884,rs10063890,rs10077410,rs10087241,rs10206833,rs10217559,rs1021956,rs10253736,rs1040427,rs1077394,rs10776752,rs10823089,rs10888974,rs10935179,rs11122105,rs111283598,rs11169294,rs11177594,rs11211570,rs1121980,rs113235524,rs1136165,rs113700836,rs1140272,rs1159201,rs116054732,rs11645355,rs11666569,rs11672460,rs11680811,rs11696516,rs11712101,rs117185762,rs11773825,rs11937522,rs11973114,rs11983200,rs12035921,rs12050481,rs12123921,rs12143164,rs12463045,rs12481717,rs12503104,rs12509595,rs1265156,rs12692751,rs12700166,rs1275977,rs12980897,rs13039439,rs13064931,rs13087781,rs13104866,rs13167779,rs1317181,rs1323829,rs13300881,rs13306561,rs13329952,rs1371617,rs138877676,rs141234679,rs141280168,rs141878040,rs142146849,rs142391093,rs143005354,rs143285018,rs1436138,rs145153053,rs146781867,rs150791404,rs1555959,rs157079,rs1571217,rs1589197,rs1641547,rs167479,rs17010957,rs17080091,rs17477177,rs1836039,rs1879053,rs1888693,rs193686,rs1980235,rs198846,rs2003844,rs2005873,rs2023844,rs2114753,rs2158375,rs217,rs2204928,rs2230738,rs2246363,rs2256341,rs2279500,rs2286526,rs2293060,rs2304616,rs2493292,rs2515236,rs2580757,rs2643826,rs2689704,rs2704368,rs270952,rs2782981,rs281413,rs28498278,rs28661781,rs2888854,rs2892864,rs2898883,rs2904978,rs303753,rs34924059,rs35198836,rs35429,rs35783704,rs3731503,rs3744760,rs3796041,rs3821843,rs3918226,rs41465145,rs4146739,rs4320727,rs45606740,rs4599004,rs4660877,rs4685218,rs4722681,rs4724960,rs4752348,rs4794008,rs5418,rs55640925,rs557675,rs55844551,rs55850843,rs56100221,rs56197924,rs57147980,rs5762879,rs58768321,rs59761494,rs5994376,rs604723,rs6063769,rs6095302,rs60961847,rs612652,rs61877008,rs62052820,rs6227,rs62426324,rs6271,rs6441206,rs6487532,rs6488548,rs6537480,rs6580970,rs66794444,rs67227401,rs672929,rs6773653,rs6789238,rs6806306,rs6818149,rs6860901,rs6901866,rs6905288,rs6984496,rs6992689,rs7107356,rs7120686,rs7123454,rs7125196,rs7127546,rs7139122,rs7174250,rs7245860,rs7246342,rs72685660,rs72689147,rs72702577,rs72779268,rs72794250,rs72829868,rs72831344,rs72831851,rs73030267,rs73075659,rs7324079,rs7341791,rs73684053,rs75672964,rs7585592,rs7716399,rs7716435,rs7731095,rs77434154,rs7809934,rs78412528,rs78741986,rs7874497,rs7898224,rs7920508,rs7947006,rs79780963,rs80258496,rs8045875,rs8118848,rs880315,rs893065,rs9265981,rs9343870,rs941923,rs9506727,rs9508490,rs9529924,rs9679855,rs969060,rs9836592,rs9839176,rs9899012,rs9908147
Hypertension	dti	BCC_FA	Circulatory system (I9)	mr_raps	230	-0.0883441	0.0135048	6.08e-11	1.07e-07	0.0495518	rs10059884,rs10063890,rs10077410,rs10087241,rs10206833,rs10217559,rs1021956,rs10253736,rs1040427,rs1077394,rs10776752,rs10823089,rs10888974,rs10935179,rs11122105,rs111283598,rs11169294,rs11177594,rs11211570,rs1121980,rs113235524,rs1136165,rs113700836,rs1140272,rs1159201,rs116054732,rs11645355,rs11666569,rs11672460,rs11680811,rs11696516,rs11712101,rs117185762,rs11773825,rs11937522,rs11973114,rs11983200,rs12035921,rs12050481,rs12123921,rs12143164,rs12463045,rs12481717,rs12503104,rs12509595,rs1265156,rs12692751,rs12700166,rs1275977,rs12980897,rs13039439,rs13064931,rs13087781,rs13104866,rs13167779,rs1317181,rs1323829,rs13300881,rs13306561,rs13329952,rs1371617,rs138877676,rs141234679,rs141280168,rs141878040,rs142146849,rs142391093,rs143005354,rs143285018,rs1436138,rs145153053,rs146781867,rs150791404,rs1555959,rs157079,rs1571217,rs1589197,rs1641547,rs167479,rs17010957,rs17080091,rs17477177,rs1836039,rs1879053,rs1888693,rs193686,rs1980235,rs198846,rs2003844,rs2005873,rs2023844,rs2114753,rs2158375,rs217,rs2204928,rs2230738,rs2246363,rs2256341,rs2279500,rs2286526,rs2293060,rs2304616,rs2493292,rs2515236,rs2580757,rs2643826,rs2689704,rs2704368,rs270952,rs2782981,rs281413,rs28498278,rs28661781,rs2888854,rs2892864,rs2898883,rs2904978,rs303753,rs34924059,rs35198836,rs35429,rs35783704,rs3731503,rs3744760,rs3796041,rs3821843,rs3918226,rs41465145,rs4146739,rs4320727,rs45606740,rs4599004,rs4660877,rs4685218,rs4722681,rs4724960,rs4752348,rs4794008,rs5418,rs55640925,rs557675,rs55844551,rs55850843,rs56100221,rs56197924,rs57147980,rs5762879,rs58768321,rs59761494,rs5994376,rs604723,rs6063769,rs6095302,rs60961847,rs612652,rs61877008,rs62052820,rs6227,rs62426324,rs6271,rs6441206,rs6487532,rs6488548,rs6537480,rs6580970,rs66794444,rs67227401,rs672929,rs6773653,rs6789238,rs6806306,rs6818149,rs6860901,rs6901866,rs6905288,rs6984496,rs6992689,rs7107356,rs7120686,rs7123454,rs7125196,rs7127546,rs7139122,rs7174250,rs7245860,rs7246342,rs72685660,rs72689147,rs72702577,rs72779268,rs72794250,rs72829868,rs72831344,rs72831851,rs73030267,rs73075659,rs7324079,rs7341791,rs73684053,rs75672964,rs7585592,rs7716399,rs7716435,rs7731095,rs77434154,rs7809934,rs78412528,rs78741986,rs7874497,rs7898224,rs7920508,rs7947006,rs79780963,rs80258496,rs8045875,rs8118848,rs880315,rs893065,rs9265981,rs9343870,rs941923,rs9506727,rs9508490,rs9529924,rs9679855,rs969060,rs9836592,rs9839176,rs9899012,rs9908147
Hypertension	dti	BCC_FA	Circulatory system (I9)	GRAPPLE	230	-0.0871205	0.0161396	6.74e-08	0.000355699	0.0495518	rs10059884,rs10063890,rs10077410,rs10087241,rs10206833,rs10217559,rs1021956,rs10253736,rs1040427,rs1077394,rs10776752,rs10823089,rs10888974,rs10935179,rs11122105,rs111283598,rs11169294,rs11177594,rs11211570,rs1121980,rs113235524,rs1136165,rs113700836,rs1140272,rs1159201,rs116054732,rs11645355,rs11666569,rs11672460,rs11680811,rs11696516,rs11712101,rs117185762,rs11773825,rs11937522,rs11973114,rs11983200,rs12035921,rs12050481,rs12123921,rs12143164,rs12463045,rs12481717,rs12503104,rs12509595,rs1265156,rs12692751,rs12700166,rs1275977,rs12980897,rs13039439,rs13064931,rs13087781,rs13104866,rs13167779,rs1317181,rs1323829,rs13300881,rs13306561,rs13329952,rs1371617,rs138877676,rs141234679,rs141280168,rs141878040,rs142146849,rs142391093,rs143005354,rs143285018,rs1436138,rs145153053,rs146781867,rs150791404,rs1555959,rs157079,rs1571217,rs1589197,rs1641547,rs167479,rs17010957,rs17080091,rs17477177,rs1836039,rs1879053,rs1888693,rs193686,rs1980235,rs198846,rs2003844,rs2005873,rs2023844,rs2114753,rs2158375,rs217,rs2204928,rs2230738,rs2246363,rs2256341,rs2279500,rs2286526,rs2293060,rs2304616,rs2493292,rs2515236,rs2580757,rs2643826,rs2689704,rs2704368,rs270952,rs2782981,rs281413,rs28498278,rs28661781,rs2888854,rs2892864,rs2898883,rs2904978,rs303753,rs34924059,rs35198836,rs35429,rs35783704,rs3731503,rs3744760,rs3796041,rs3821843,rs3918226,rs41465145,rs4146739,rs4320727,rs45606740,rs4599004,rs4660877,rs4685218,rs4722681,rs4724960,rs4752348,rs4794008,rs5418,rs55640925,rs557675,rs55844551,rs55850843,rs56100221,rs56197924,rs57147980,rs5762879,rs58768321,rs59761494,rs5994376,rs604723,rs6063769,rs6095302,rs60961847,rs612652,rs61877008,rs62052820,rs6227,rs62426324,rs6271,rs6441206,rs6487532,rs6488548,rs6537480,rs6580970,rs66794444,rs67227401,rs672929,rs6773653,rs6789238,rs6806306,rs6818149,rs6860901,rs6901866,rs6905288,rs6984496,rs6992689,rs7107356,rs7120686,rs7123454,rs7125196,rs7127546,rs7139122,rs7174250,rs7245860,rs7246342,rs72685660,rs72689147,rs72702577,rs72779268,rs72794250,rs72829868,rs72831344,rs72831851,rs73030267,rs73075659,rs7324079,rs7341791,rs73684053,rs75672964,rs7585592,rs7716399,rs7716435,rs7731095,rs77434154,rs7809934,rs78412528,rs78741986,rs7874497,rs7898224,rs7920508,rs7947006,rs79780963,rs80258496,rs8045875,rs8118848,rs880315,rs893065,rs9265981,rs9343870,rs941923,rs9506727,rs9508490,rs9529924,rs9679855,rs969060,rs9836592,rs9839176,rs9899012,rs9908147
Hypertension	dti	BCC_RD	Circulatory system (I9)	Inverse variance weighted (fixed effects)	230	0.0670208	0.0124233	6.86e-08	3.88e-05	0.131629	rs10059884,rs10063890,rs10077410,rs10087241,rs10206833,rs10217559,rs1021956,rs10253736,rs1040427,rs1077394,rs10776752,rs10823089,rs10888974,rs10935179,rs11122105,rs111283598,rs11169294,rs11177594,rs11211570,rs1121980,rs113235524,rs1136165,rs113700836,rs1140272,rs1159201,rs116054732,rs11645355,rs11666569,rs11672460,rs11680811,rs11696516,rs11712101,rs117185762,rs11773825,rs11937522,rs11973114,rs11983200,rs12035921,rs12050481,rs12123921,rs12143164,rs12463045,rs12481717,rs12503104,rs12509595,rs1265156,rs12692751,rs12700166,rs1275977,rs12980897,rs13039439,rs13064931,rs13087781,rs13104866,rs13167779,rs1317181,rs1323829,rs13300881,rs13306561,rs13329952,rs1371617,rs138877676,rs141234679,rs141280168,rs141878040,rs142146849,rs142391093,rs143005354,rs143285018,rs1436138,rs145153053,rs146781867,rs150791404,rs1555959,rs157079,rs1571217,rs1589197,rs1641547,rs167479,rs17010957,rs17080091,rs17477177,rs1836039,rs1879053,rs1888693,rs193686,rs1980235,rs198846,rs2003844,rs2005873,rs2023844,rs2114753,rs2158375,rs217,rs2204928,rs2230738,rs2246363,rs2256341,rs2279500,rs2286526,rs2293060,rs2304616,rs2493292,rs2515236,rs2580757,rs2643826,rs2689704,rs2704368,rs270952,rs2782981,rs281413,rs28498278,rs28661781,rs2888854,rs2892864,rs2898883,rs2904978,rs303753,rs34924059,rs35198836,rs35429,rs35783704,rs3731503,rs3744760,rs3796041,rs3821843,rs3918226,rs41465145,rs4146739,rs4320727,rs45606740,rs4599004,rs4660877,rs4685218,rs4722681,rs4724960,rs4752348,rs4794008,rs5418,rs55640925,rs557675,rs55844551,rs55850843,rs56100221,rs56197924,rs57147980,rs5762879,rs58768321,rs59761494,rs5994376,rs604723,rs6063769,rs6095302,rs60961847,rs612652,rs61877008,rs62052820,rs6227,rs62426324,rs6271,rs6441206,rs6487532,rs6488548,rs6537480,rs6580970,rs66794444,rs67227401,rs672929,rs6773653,rs6789238,rs6806306,rs6818149,rs6860901,rs6901866,rs6905288,rs6984496,rs6992689,rs7107356,rs7120686,rs7123454,rs7125196,rs7127546,rs7139122,rs7174250,rs7245860,rs7246342,rs72685660,rs72689147,rs72702577,rs72779268,rs72794250,rs72829868,rs72831344,rs72831851,rs73030267,rs73075659,rs7324079,rs7341791,rs73684053,rs75672964,rs7585592,rs7716399,rs7716435,rs7731095,rs77434154,rs7809934,rs78412528,rs78741986,rs7874497,rs7898224,rs7920508,rs7947006,rs79780963,rs80258496,rs8045875,rs8118848,rs880315,rs893065,rs9265981,rs9343870,rs941923,rs9506727,rs9508490,rs9529924,rs9679855,rs969060,rs9836592,rs9839176,rs9899012,rs9908147
Hypertension	dti	BCC_RD	Circulatory system (I9)	MR Egger	230	0.135212	0.0475655	0.00487993	0.739134	0.131629	rs10059884,rs10063890,rs10077410,rs10087241,rs10206833,rs10217559,rs1021956,rs10253736,rs1040427,rs1077394,rs10776752,rs10823089,rs10888974,rs10935179,rs11122105,rs111283598,rs11169294,rs11177594,rs11211570,rs1121980,rs113235524,rs1136165,rs113700836,rs1140272,rs1159201,rs116054732,rs11645355,rs11666569,rs11672460,rs11680811,rs11696516,rs11712101,rs117185762,rs11773825,rs11937522,rs11973114,rs11983200,rs12035921,rs12050481,rs12123921,rs12143164,rs12463045,rs12481717,rs12503104,rs12509595,rs1265156,rs12692751,rs12700166,rs1275977,rs12980897,rs13039439,rs13064931,rs13087781,rs13104866,rs13167779,rs1317181,rs1323829,rs13300881,rs13306561,rs13329952,rs1371617,rs138877676,rs141234679,rs141280168,rs141878040,rs142146849,rs142391093,rs143005354,rs143285018,rs1436138,rs145153053,rs146781867,rs150791404,rs1555959,rs157079,rs1571217,rs1589197,rs1641547,rs167479,rs17010957,rs17080091,rs17477177,rs1836039,rs1879053,rs1888693,rs193686,rs1980235,rs198846,rs2003844,rs2005873,rs2023844,rs2114753,rs2158375,rs217,rs2204928,rs2230738,rs2246363,rs2256341,rs2279500,rs2286526,rs2293060,rs2304616,rs2493292,rs2515236,rs2580757,rs2643826,rs2689704,rs2704368,rs270952,rs2782981,rs281413,rs28498278,rs28661781,rs2888854,rs2892864,rs2898883,rs2904978,rs303753,rs34924059,rs35198836,rs35429,rs35783704,rs3731503,rs3744760,rs3796041,rs3821843,rs3918226,rs41465145,rs4146739,rs4320727,rs45606740,rs4599004,rs4660877,rs4685218,rs4722681,rs4724960,rs4752348,rs4794008,rs5418,rs55640925,rs557675,rs55844551,rs55850843,rs56100221,rs56197924,rs57147980,rs5762879,rs58768321,rs59761494,rs5994376,rs604723,rs6063769,rs6095302,rs60961847,rs612652,rs61877008,rs62052820,rs6227,rs62426324,rs6271,rs6441206,rs6487532,rs6488548,rs6537480,rs6580970,rs66794444,rs67227401,rs672929,rs6773653,rs6789238,rs6806306,rs6818149,rs6860901,rs6901866,rs6905288,rs6984496,rs6992689,rs7107356,rs7120686,rs7123454,rs7125196,rs7127546,rs7139122,rs7174250,rs7245860,rs7246342,rs72685660,rs72689147,rs72702577,rs72779268,rs72794250,rs72829868,rs72831344,rs72831851,rs73030267,rs73075659,rs7324079,rs7341791,rs73684053,rs75672964,rs7585592,rs7716399,rs7716435,rs7731095,rs77434154,rs7809934,rs78412528,rs78741986,rs7874497,rs7898224,rs7920508,rs7947006,rs79780963,rs80258496,rs8045875,rs8118848,rs880315,rs893065,rs9265981,rs9343870,rs941923,rs9506727,rs9508490,rs9529924,rs9679855,rs969060,rs9836592,rs9839176,rs9899012,rs9908147
Hypertension	dti	BCC_RD	Circulatory system (I9)	Inverse variance weighted (multiplicative random effects)	230	0.0670208	0.0152588	1.12e-05	0.0111672	0.131629	rs10059884,rs10063890,rs10077410,rs10087241,rs10206833,rs10217559,rs1021956,rs10253736,rs1040427,rs1077394,rs10776752,rs10823089,rs10888974,rs10935179,rs11122105,rs111283598,rs11169294,rs11177594,rs11211570,rs1121980,rs113235524,rs1136165,rs113700836,rs1140272,rs1159201,rs116054732,rs11645355,rs11666569,rs11672460,rs11680811,rs11696516,rs11712101,rs117185762,rs11773825,rs11937522,rs11973114,rs11983200,rs12035921,rs12050481,rs12123921,rs12143164,rs12463045,rs12481717,rs12503104,rs12509595,rs1265156,rs12692751,rs12700166,rs1275977,rs12980897,rs13039439,rs13064931,rs13087781,rs13104866,rs13167779,rs1317181,rs1323829,rs13300881,rs13306561,rs13329952,rs1371617,rs138877676,rs141234679,rs141280168,rs141878040,rs142146849,rs142391093,rs143005354,rs143285018,rs1436138,rs145153053,rs146781867,rs150791404,rs1555959,rs157079,rs1571217,rs1589197,rs1641547,rs167479,rs17010957,rs17080091,rs17477177,rs1836039,rs1879053,rs1888693,rs193686,rs1980235,rs198846,rs2003844,rs2005873,rs2023844,rs2114753,rs2158375,rs217,rs2204928,rs2230738,rs2246363,rs2256341,rs2279500,rs2286526,rs2293060,rs2304616,rs2493292,rs2515236,rs2580757,rs2643826,rs2689704,rs2704368,rs270952,rs2782981,rs281413,rs28498278,rs28661781,rs2888854,rs2892864,rs2898883,rs2904978,rs303753,rs34924059,rs35198836,rs35429,rs35783704,rs3731503,rs3744760,rs3796041,rs3821843,rs3918226,rs41465145,rs4146739,rs4320727,rs45606740,rs4599004,rs4660877,rs4685218,rs4722681,rs4724960,rs4752348,rs4794008,rs5418,rs55640925,rs557675,rs55844551,rs55850843,rs56100221,rs56197924,rs57147980,rs5762879,rs58768321,rs59761494,rs5994376,rs604723,rs6063769,rs6095302,rs60961847,rs612652,rs61877008,rs62052820,rs6227,rs62426324,rs6271,rs6441206,rs6487532,rs6488548,rs6537480,rs6580970,rs66794444,rs67227401,rs672929,rs6773653,rs6789238,rs6806306,rs6818149,rs6860901,rs6901866,rs6905288,rs6984496,rs6992689,rs7107356,rs7120686,rs7123454,rs7125196,rs7127546,rs7139122,rs7174250,rs7245860,rs7246342,rs72685660,rs72689147,rs72702577,rs72779268,rs72794250,rs72829868,rs72831344,rs72831851,rs73030267,rs73075659,rs7324079,rs7341791,rs73684053,rs75672964,rs7585592,rs7716399,rs7716435,rs7731095,rs77434154,rs7809934,rs78412528,rs78741986,rs7874497,rs7898224,rs7920508,rs7947006,rs79780963,rs80258496,rs8045875,rs8118848,rs880315,rs893065,rs9265981,rs9343870,rs941923,rs9506727,rs9508490,rs9529924,rs9679855,rs969060,rs9836592,rs9839176,rs9899012,rs9908147
Hypertension	dti	BCC_RD	Circulatory system (I9)	Weighted mode	230	0.0682505	0.0550208	0.216078	0.995983	0.131629	rs10059884,rs10063890,rs10077410,rs10087241,rs10206833,rs10217559,rs1021956,rs10253736,rs1040427,rs1077394,rs10776752,rs10823089,rs10888974,rs10935179,rs11122105,rs111283598,rs11169294,rs11177594,rs11211570,rs1121980,rs113235524,rs1136165,rs113700836,rs1140272,rs1159201,rs116054732,rs11645355,rs11666569,rs11672460,rs11680811,rs11696516,rs11712101,rs117185762,rs11773825,rs11937522,rs11973114,rs11983200,rs12035921,rs12050481,rs12123921,rs12143164,rs12463045,rs12481717,rs12503104,rs12509595,rs1265156,rs12692751,rs12700166,rs1275977,rs12980897,rs13039439,rs13064931,rs13087781,rs13104866,rs13167779,rs1317181,rs1323829,rs13300881,rs13306561,rs13329952,rs1371617,rs138877676,rs141234679,rs141280168,rs141878040,rs142146849,rs142391093,rs143005354,rs143285018,rs1436138,rs145153053,rs146781867,rs150791404,rs1555959,rs157079,rs1571217,rs1589197,rs1641547,rs167479,rs17010957,rs17080091,rs17477177,rs1836039,rs1879053,rs1888693,rs193686,rs1980235,rs198846,rs2003844,rs2005873,rs2023844,rs2114753,rs2158375,rs217,rs2204928,rs2230738,rs2246363,rs2256341,rs2279500,rs2286526,rs2293060,rs2304616,rs2493292,rs2515236,rs2580757,rs2643826,rs2689704,rs2704368,rs270952,rs2782981,rs281413,rs28498278,rs28661781,rs2888854,rs2892864,rs2898883,rs2904978,rs303753,rs34924059,rs35198836,rs35429,rs35783704,rs3731503,rs3744760,rs3796041,rs3821843,rs3918226,rs41465145,rs4146739,rs4320727,rs45606740,rs4599004,rs4660877,rs4685218,rs4722681,rs4724960,rs4752348,rs4794008,rs5418,rs55640925,rs557675,rs55844551,rs55850843,rs56100221,rs56197924,rs57147980,rs5762879,rs58768321,rs59761494,rs5994376,rs604723,rs6063769,rs6095302,rs60961847,rs612652,rs61877008,rs62052820,rs6227,rs62426324,rs6271,rs6441206,rs6487532,rs6488548,rs6537480,rs6580970,rs66794444,rs67227401,rs672929,rs6773653,rs6789238,rs6806306,rs6818149,rs6860901,rs6901866,rs6905288,rs6984496,rs6992689,rs7107356,rs7120686,rs7123454,rs7125196,rs7127546,rs7139122,rs7174250,rs7245860,rs7246342,rs72685660,rs72689147,rs72702577,rs72779268,rs72794250,rs72829868,rs72831344,rs72831851,rs73030267,rs73075659,rs7324079,rs7341791,rs73684053,rs75672964,rs7585592,rs7716399,rs7716435,rs7731095,rs77434154,rs7809934,rs78412528,rs78741986,rs7874497,rs7898224,rs7920508,rs7947006,rs79780963,rs80258496,rs8045875,rs8118848,rs880315,rs893065,rs9265981,rs9343870,rs941923,rs9506727,rs9508490,rs9529924,rs9679855,rs969060,rs9836592,rs9839176,rs9899012,rs9908147
Hypertension	dti	BCC_RD	Circulatory system (I9)	Weighted median	230	0.0699086	0.0197974	0.000413678	0.121897	0.131629	rs10059884,rs10063890,rs10077410,rs10087241,rs10206833,rs10217559,rs1021956,rs10253736,rs1040427,rs1077394,rs10776752,rs10823089,rs10888974,rs10935179,rs11122105,rs111283598,rs11169294,rs11177594,rs11211570,rs1121980,rs113235524,rs1136165,rs113700836,rs1140272,rs1159201,rs116054732,rs11645355,rs11666569,rs11672460,rs11680811,rs11696516,rs11712101,rs117185762,rs11773825,rs11937522,rs11973114,rs11983200,rs12035921,rs12050481,rs12123921,rs12143164,rs12463045,rs12481717,rs12503104,rs12509595,rs1265156,rs12692751,rs12700166,rs1275977,rs12980897,rs13039439,rs13064931,rs13087781,rs13104866,rs13167779,rs1317181,rs1323829,rs13300881,rs13306561,rs13329952,rs1371617,rs138877676,rs141234679,rs141280168,rs141878040,rs142146849,rs142391093,rs143005354,rs143285018,rs1436138,rs145153053,rs146781867,rs150791404,rs1555959,rs157079,rs1571217,rs1589197,rs1641547,rs167479,rs17010957,rs17080091,rs17477177,rs1836039,rs1879053,rs1888693,rs193686,rs1980235,rs198846,rs2003844,rs2005873,rs2023844,rs2114753,rs2158375,rs217,rs2204928,rs2230738,rs2246363,rs2256341,rs2279500,rs2286526,rs2293060,rs2304616,rs2493292,rs2515236,rs2580757,rs2643826,rs2689704,rs2704368,rs270952,rs2782981,rs281413,rs28498278,rs28661781,rs2888854,rs2892864,rs2898883,rs2904978,rs303753,rs34924059,rs35198836,rs35429,rs35783704,rs3731503,rs3744760,rs3796041,rs3821843,rs3918226,rs41465145,rs4146739,rs4320727,rs45606740,rs4599004,rs4660877,rs4685218,rs4722681,rs4724960,rs4752348,rs4794008,rs5418,rs55640925,rs557675,rs55844551,rs55850843,rs56100221,rs56197924,rs57147980,rs5762879,rs58768321,rs59761494,rs5994376,rs604723,rs6063769,rs6095302,rs60961847,rs612652,rs61877008,rs62052820,rs6227,rs62426324,rs6271,rs6441206,rs6487532,rs6488548,rs6537480,rs6580970,rs66794444,rs67227401,rs672929,rs6773653,rs6789238,rs6806306,rs6818149,rs6860901,rs6901866,rs6905288,rs6984496,rs6992689,rs7107356,rs7120686,rs7123454,rs7125196,rs7127546,rs7139122,rs7174250,rs7245860,rs7246342,rs72685660,rs72689147,rs72702577,rs72779268,rs72794250,rs72829868,rs72831344,rs72831851,rs73030267,rs73075659,rs7324079,rs7341791,rs73684053,rs75672964,rs7585592,rs7716399,rs7716435,rs7731095,rs77434154,rs7809934,rs78412528,rs78741986,rs7874497,rs7898224,rs7920508,rs7947006,rs79780963,rs80258496,rs8045875,rs8118848,rs880315,rs893065,rs9265981,rs9343870,rs941923,rs9506727,rs9508490,rs9529924,rs9679855,rs969060,rs9836592,rs9839176,rs9899012,rs9908147
Hypertension	dti	BCC_RD	Circulatory system (I9)	DIVW	230	0.0683851	0.012694	3.58e-08	2.1e-05	0.131629	rs10059884,rs10063890,rs10077410,rs10087241,rs10206833,rs10217559,rs1021956,rs10253736,rs1040427,rs1077394,rs10776752,rs10823089,rs10888974,rs10935179,rs11122105,rs111283598,rs11169294,rs11177594,rs11211570,rs1121980,rs113235524,rs1136165,rs113700836,rs1140272,rs1159201,rs116054732,rs11645355,rs11666569,rs11672460,rs11680811,rs11696516,rs11712101,rs117185762,rs11773825,rs11937522,rs11973114,rs11983200,rs12035921,rs12050481,rs12123921,rs12143164,rs12463045,rs12481717,rs12503104,rs12509595,rs1265156,rs12692751,rs12700166,rs1275977,rs12980897,rs13039439,rs13064931,rs13087781,rs13104866,rs13167779,rs1317181,rs1323829,rs13300881,rs13306561,rs13329952,rs1371617,rs138877676,rs141234679,rs141280168,rs141878040,rs142146849,rs142391093,rs143005354,rs143285018,rs1436138,rs145153053,rs146781867,rs150791404,rs1555959,rs157079,rs1571217,rs1589197,rs1641547,rs167479,rs17010957,rs17080091,rs17477177,rs1836039,rs1879053,rs1888693,rs193686,rs1980235,rs198846,rs2003844,rs2005873,rs2023844,rs2114753,rs2158375,rs217,rs2204928,rs2230738,rs2246363,rs2256341,rs2279500,rs2286526,rs2293060,rs2304616,rs2493292,rs2515236,rs2580757,rs2643826,rs2689704,rs2704368,rs270952,rs2782981,rs281413,rs28498278,rs28661781,rs2888854,rs2892864,rs2898883,rs2904978,rs303753,rs34924059,rs35198836,rs35429,rs35783704,rs3731503,rs3744760,rs3796041,rs3821843,rs3918226,rs41465145,rs4146739,rs4320727,rs45606740,rs4599004,rs4660877,rs4685218,rs4722681,rs4724960,rs4752348,rs4794008,rs5418,rs55640925,rs557675,rs55844551,rs55850843,rs56100221,rs56197924,rs57147980,rs5762879,rs58768321,rs59761494,rs5994376,rs604723,rs6063769,rs6095302,rs60961847,rs612652,rs61877008,rs62052820,rs6227,rs62426324,rs6271,rs6441206,rs6487532,rs6488548,rs6537480,rs6580970,rs66794444,rs67227401,rs672929,rs6773653,rs6789238,rs6806306,rs6818149,rs6860901,rs6901866,rs6905288,rs6984496,rs6992689,rs7107356,rs7120686,rs7123454,rs7125196,rs7127546,rs7139122,rs7174250,rs7245860,rs7246342,rs72685660,rs72689147,rs72702577,rs72779268,rs72794250,rs72829868,rs72831344,rs72831851,rs73030267,rs73075659,rs7324079,rs7341791,rs73684053,rs75672964,rs7585592,rs7716399,rs7716435,rs7731095,rs77434154,rs7809934,rs78412528,rs78741986,rs7874497,rs7898224,rs7920508,rs7947006,rs79780963,rs80258496,rs8045875,rs8118848,rs880315,rs893065,rs9265981,rs9343870,rs941923,rs9506727,rs9508490,rs9529924,rs9679855,rs969060,rs9836592,rs9839176,rs9899012,rs9908147
Hypertension	dti	BCC_RD	Circulatory system (I9)	mr_raps	230	0.0774806	0.0129633	2.27e-09	3e-06	0.131629	rs10059884,rs10063890,rs10077410,rs10087241,rs10206833,rs10217559,rs1021956,rs10253736,rs1040427,rs1077394,rs10776752,rs10823089,rs10888974,rs10935179,rs11122105,rs111283598,rs11169294,rs11177594,rs11211570,rs1121980,rs113235524,rs1136165,rs113700836,rs1140272,rs1159201,rs116054732,rs11645355,rs11666569,rs11672460,rs11680811,rs11696516,rs11712101,rs117185762,rs11773825,rs11937522,rs11973114,rs11983200,rs12035921,rs12050481,rs12123921,rs12143164,rs12463045,rs12481717,rs12503104,rs12509595,rs1265156,rs12692751,rs12700166,rs1275977,rs12980897,rs13039439,rs13064931,rs13087781,rs13104866,rs13167779,rs1317181,rs1323829,rs13300881,rs13306561,rs13329952,rs1371617,rs138877676,rs141234679,rs141280168,rs141878040,rs142146849,rs142391093,rs143005354,rs143285018,rs1436138,rs145153053,rs146781867,rs150791404,rs1555959,rs157079,rs1571217,rs1589197,rs1641547,rs167479,rs17010957,rs17080091,rs17477177,rs1836039,rs1879053,rs1888693,rs193686,rs1980235,rs198846,rs2003844,rs2005873,rs2023844,rs2114753,rs2158375,rs217,rs2204928,rs2230738,rs2246363,rs2256341,rs2279500,rs2286526,rs2293060,rs2304616,rs2493292,rs2515236,rs2580757,rs2643826,rs2689704,rs2704368,rs270952,rs2782981,rs281413,rs28498278,rs28661781,rs2888854,rs2892864,rs2898883,rs2904978,rs303753,rs34924059,rs35198836,rs35429,rs35783704,rs3731503,rs3744760,rs3796041,rs3821843,rs3918226,rs41465145,rs4146739,rs4320727,rs45606740,rs4599004,rs4660877,rs4685218,rs4722681,rs4724960,rs4752348,rs4794008,rs5418,rs55640925,rs557675,rs55844551,rs55850843,rs56100221,rs56197924,rs57147980,rs5762879,rs58768321,rs59761494,rs5994376,rs604723,rs6063769,rs6095302,rs60961847,rs612652,rs61877008,rs62052820,rs6227,rs62426324,rs6271,rs6441206,rs6487532,rs6488548,rs6537480,rs6580970,rs66794444,rs67227401,rs672929,rs6773653,rs6789238,rs6806306,rs6818149,rs6860901,rs6901866,rs6905288,rs6984496,rs6992689,rs7107356,rs7120686,rs7123454,rs7125196,rs7127546,rs7139122,rs7174250,rs7245860,rs7246342,rs72685660,rs72689147,rs72702577,rs72779268,rs72794250,rs72829868,rs72831344,rs72831851,rs73030267,rs73075659,rs7324079,rs7341791,rs73684053,rs75672964,rs7585592,rs7716399,rs7716435,rs7731095,rs77434154,rs7809934,rs78412528,rs78741986,rs7874497,rs7898224,rs7920508,rs7947006,rs79780963,rs80258496,rs8045875,rs8118848,rs880315,rs893065,rs9265981,rs9343870,rs941923,rs9506727,rs9508490,rs9529924,rs9679855,rs969060,rs9836592,rs9839176,rs9899012,rs9908147
Hypertension	dti	BCC_RD	Circulatory system (I9)	GRAPPLE	230	0.0746278	0.0159545	2.9e-06	0.00765961	0.131629	rs10059884,rs10063890,rs10077410,rs10087241,rs10206833,rs10217559,rs1021956,rs10253736,rs1040427,rs1077394,rs10776752,rs10823089,rs10888974,rs10935179,rs11122105,rs111283598,rs11169294,rs11177594,rs11211570,rs1121980,rs113235524,rs1136165,rs113700836,rs1140272,rs1159201,rs116054732,rs11645355,rs11666569,rs11672460,rs11680811,rs11696516,rs11712101,rs117185762,rs11773825,rs11937522,rs11973114,rs11983200,rs12035921,rs12050481,rs12123921,rs12143164,rs12463045,rs12481717,rs12503104,rs12509595,rs1265156,rs12692751,rs12700166,rs1275977,rs12980897,rs13039439,rs13064931,rs13087781,rs13104866,rs13167779,rs1317181,rs1323829,rs13300881,rs13306561,rs13329952,rs1371617,rs138877676,rs141234679,rs141280168,rs141878040,rs142146849,rs142391093,rs143005354,rs143285018,rs1436138,rs145153053,rs146781867,rs150791404,rs1555959,rs157079,rs1571217,rs1589197,rs1641547,rs167479,rs17010957,rs17080091,rs17477177,rs1836039,rs1879053,rs1888693,rs193686,rs1980235,rs198846,rs2003844,rs2005873,rs2023844,rs2114753,rs2158375,rs217,rs2204928,rs2230738,rs2246363,rs2256341,rs2279500,rs2286526,rs2293060,rs2304616,rs2493292,rs2515236,rs2580757,rs2643826,rs2689704,rs2704368,rs270952,rs2782981,rs281413,rs28498278,rs28661781,rs2888854,rs2892864,rs2898883,rs2904978,rs303753,rs34924059,rs35198836,rs35429,rs35783704,rs3731503,rs3744760,rs3796041,rs3821843,rs3918226,rs41465145,rs4146739,rs4320727,rs45606740,rs4599004,rs4660877,rs4685218,rs4722681,rs4724960,rs4752348,rs4794008,rs5418,rs55640925,rs557675,rs55844551,rs55850843,rs56100221,rs56197924,rs57147980,rs5762879,rs58768321,rs59761494,rs5994376,rs604723,rs6063769,rs6095302,rs60961847,rs612652,rs61877008,rs62052820,rs6227,rs62426324,rs6271,rs6441206,rs6487532,rs6488548,rs6537480,rs6580970,rs66794444,rs67227401,rs672929,rs6773653,rs6789238,rs6806306,rs6818149,rs6860901,rs6901866,rs6905288,rs6984496,rs6992689,rs7107356,rs7120686,rs7123454,rs7125196,rs7127546,rs7139122,rs7174250,rs7245860,rs7246342,rs72685660,rs72689147,rs72702577,rs72779268,rs72794250,rs72829868,rs72831344,rs72831851,rs73030267,rs73075659,rs7324079,rs7341791,rs73684053,rs75672964,rs7585592,rs7716399,rs7716435,rs7731095,rs77434154,rs7809934,rs78412528,rs78741986,rs7874497,rs7898224,rs7920508,rs7947006,rs79780963,rs80258496,rs8045875,rs8118848,rs880315,rs893065,rs9265981,rs9343870,rs941923,rs9506727,rs9508490,rs9529924,rs9679855,rs969060,rs9836592,rs9839176,rs9899012,rs9908147
Hypertension	dti	GCC_FA	Circulatory system (I9)	Inverse variance weighted (fixed effects)	230	-0.0671079	0.0124057	6.32e-08	3.71e-05	0.0447902	rs10059884,rs10063890,rs10077410,rs10087241,rs10206833,rs10217559,rs1021956,rs10253736,rs1040427,rs1077394,rs10776752,rs10823089,rs10888974,rs10935179,rs11122105,rs111283598,rs11169294,rs11177594,rs11211570,rs1121980,rs113235524,rs1136165,rs113700836,rs1140272,rs1159201,rs116054732,rs11645355,rs11666569,rs11672460,rs11680811,rs11696516,rs11712101,rs117185762,rs11773825,rs11937522,rs11973114,rs11983200,rs12035921,rs12050481,rs12123921,rs12143164,rs12463045,rs12481717,rs12503104,rs12509595,rs1265156,rs12692751,rs12700166,rs1275977,rs12980897,rs13039439,rs13064931,rs13087781,rs13104866,rs13167779,rs1317181,rs1323829,rs13300881,rs13306561,rs13329952,rs1371617,rs138877676,rs141234679,rs141280168,rs141878040,rs142146849,rs142391093,rs143005354,rs143285018,rs1436138,rs145153053,rs146781867,rs150791404,rs1555959,rs157079,rs1571217,rs1589197,rs1641547,rs167479,rs17010957,rs17080091,rs17477177,rs1836039,rs1879053,rs1888693,rs193686,rs1980235,rs198846,rs2003844,rs2005873,rs2023844,rs2114753,rs2158375,rs217,rs2204928,rs2230738,rs2246363,rs2256341,rs2279500,rs2286526,rs2293060,rs2304616,rs2493292,rs2515236,rs2580757,rs2643826,rs2689704,rs2704368,rs270952,rs2782981,rs281413,rs28498278,rs28661781,rs2888854,rs2892864,rs2898883,rs2904978,rs303753,rs34924059,rs35198836,rs35429,rs35783704,rs3731503,rs3744760,rs3796041,rs3821843,rs3918226,rs41465145,rs4146739,rs4320727,rs45606740,rs4599004,rs4660877,rs4685218,rs4722681,rs4724960,rs4752348,rs4794008,rs5418,rs55640925,rs557675,rs55844551,rs55850843,rs56100221,rs56197924,rs57147980,rs5762879,rs58768321,rs59761494,rs5994376,rs604723,rs6063769,rs6095302,rs60961847,rs612652,rs61877008,rs62052820,rs6227,rs62426324,rs6271,rs6441206,rs6487532,rs6488548,rs6537480,rs6580970,rs66794444,rs67227401,rs672929,rs6773653,rs6789238,rs6806306,rs6818149,rs6860901,rs6901866,rs6905288,rs6984496,rs6992689,rs7107356,rs7120686,rs7123454,rs7125196,rs7127546,rs7139122,rs7174250,rs7245860,rs7246342,rs72685660,rs72689147,rs72702577,rs72779268,rs72794250,rs72829868,rs72831344,rs72831851,rs73030267,rs73075659,rs7324079,rs7341791,rs73684053,rs75672964,rs7585592,rs7716399,rs7716435,rs7731095,rs77434154,rs7809934,rs78412528,rs78741986,rs7874497,rs7898224,rs7920508,rs7947006,rs79780963,rs80258496,rs8045875,rs8118848,rs880315,rs893065,rs9265981,rs9343870,rs941923,rs9506727,rs9508490,rs9529924,rs9679855,rs969060,rs9836592,rs9839176,rs9899012,rs9908147
Hypertension	dti	GCC_FA	Circulatory system (I9)	MR Egger	230	-0.161192	0.049214	0.00121979	0.386137	0.0447902	rs10059884,rs10063890,rs10077410,rs10087241,rs10206833,rs10217559,rs1021956,rs10253736,rs1040427,rs1077394,rs10776752,rs10823089,rs10888974,rs10935179,rs11122105,rs111283598,rs11169294,rs11177594,rs11211570,rs1121980,rs113235524,rs1136165,rs113700836,rs1140272,rs1159201,rs116054732,rs11645355,rs11666569,rs11672460,rs11680811,rs11696516,rs11712101,rs117185762,rs11773825,rs11937522,rs11973114,rs11983200,rs12035921,rs12050481,rs12123921,rs12143164,rs12463045,rs12481717,rs12503104,rs12509595,rs1265156,rs12692751,rs12700166,rs1275977,rs12980897,rs13039439,rs13064931,rs13087781,rs13104866,rs13167779,rs1317181,rs1323829,rs13300881,rs13306561,rs13329952,rs1371617,rs138877676,rs141234679,rs141280168,rs141878040,rs142146849,rs142391093,rs143005354,rs143285018,rs1436138,rs145153053,rs146781867,rs150791404,rs1555959,rs157079,rs1571217,rs1589197,rs1641547,rs167479,rs17010957,rs17080091,rs17477177,rs1836039,rs1879053,rs1888693,rs193686,rs1980235,rs198846,rs2003844,rs2005873,rs2023844,rs2114753,rs2158375,rs217,rs2204928,rs2230738,rs2246363,rs2256341,rs2279500,rs2286526,rs2293060,rs2304616,rs2493292,rs2515236,rs2580757,rs2643826,rs2689704,rs2704368,rs270952,rs2782981,rs281413,rs28498278,rs28661781,rs2888854,rs2892864,rs2898883,rs2904978,rs303753,rs34924059,rs35198836,rs35429,rs35783704,rs3731503,rs3744760,rs3796041,rs3821843,rs3918226,rs41465145,rs4146739,rs4320727,rs45606740,rs4599004,rs4660877,rs4685218,rs4722681,rs4724960,rs4752348,rs4794008,rs5418,rs55640925,rs557675,rs55844551,rs55850843,rs56100221,rs56197924,rs57147980,rs5762879,rs58768321,rs59761494,rs5994376,rs604723,rs6063769,rs6095302,rs60961847,rs612652,rs61877008,rs62052820,rs6227,rs62426324,rs6271,rs6441206,rs6487532,rs6488548,rs6537480,rs6580970,rs66794444,rs67227401,rs672929,rs6773653,rs6789238,rs6806306,rs6818149,rs6860901,rs6901866,rs6905288,rs6984496,rs6992689,rs7107356,rs7120686,rs7123454,rs7125196,rs7127546,rs7139122,rs7174250,rs7245860,rs7246342,rs72685660,rs72689147,rs72702577,rs72779268,rs72794250,rs72829868,rs72831344,rs72831851,rs73030267,rs73075659,rs7324079,rs7341791,rs73684053,rs75672964,rs7585592,rs7716399,rs7716435,rs7731095,rs77434154,rs7809934,rs78412528,rs78741986,rs7874497,rs7898224,rs7920508,rs7947006,rs79780963,rs80258496,rs8045875,rs8118848,rs880315,rs893065,rs9265981,rs9343870,rs941923,rs9506727,rs9508490,rs9529924,rs9679855,rs969060,rs9836592,rs9839176,rs9899012,rs9908147
Hypertension	dti	GCC_FA	Circulatory system (I9)	Inverse variance weighted (multiplicative random effects)	230	-0.0671079	0.0158475	2.29e-05	0.0165948	0.0447902	rs10059884,rs10063890,rs10077410,rs10087241,rs10206833,rs10217559,rs1021956,rs10253736,rs1040427,rs1077394,rs10776752,rs10823089,rs10888974,rs10935179,rs11122105,rs111283598,rs11169294,rs11177594,rs11211570,rs1121980,rs113235524,rs1136165,rs113700836,rs1140272,rs1159201,rs116054732,rs11645355,rs11666569,rs11672460,rs11680811,rs11696516,rs11712101,rs117185762,rs11773825,rs11937522,rs11973114,rs11983200,rs12035921,rs12050481,rs12123921,rs12143164,rs12463045,rs12481717,rs12503104,rs12509595,rs1265156,rs12692751,rs12700166,rs1275977,rs12980897,rs13039439,rs13064931,rs13087781,rs13104866,rs13167779,rs1317181,rs1323829,rs13300881,rs13306561,rs13329952,rs1371617,rs138877676,rs141234679,rs141280168,rs141878040,rs142146849,rs142391093,rs143005354,rs143285018,rs1436138,rs145153053,rs146781867,rs150791404,rs1555959,rs157079,rs1571217,rs1589197,rs1641547,rs167479,rs17010957,rs17080091,rs17477177,rs1836039,rs1879053,rs1888693,rs193686,rs1980235,rs198846,rs2003844,rs2005873,rs2023844,rs2114753,rs2158375,rs217,rs2204928,rs2230738,rs2246363,rs2256341,rs2279500,rs2286526,rs2293060,rs2304616,rs2493292,rs2515236,rs2580757,rs2643826,rs2689704,rs2704368,rs270952,rs2782981,rs281413,rs28498278,rs28661781,rs2888854,rs2892864,rs2898883,rs2904978,rs303753,rs34924059,rs35198836,rs35429,rs35783704,rs3731503,rs3744760,rs3796041,rs3821843,rs3918226,rs41465145,rs4146739,rs4320727,rs45606740,rs4599004,rs4660877,rs4685218,rs4722681,rs4724960,rs4752348,rs4794008,rs5418,rs55640925,rs557675,rs55844551,rs55850843,rs56100221,rs56197924,rs57147980,rs5762879,rs58768321,rs59761494,rs5994376,rs604723,rs6063769,rs6095302,rs60961847,rs612652,rs61877008,rs62052820,rs6227,rs62426324,rs6271,rs6441206,rs6487532,rs6488548,rs6537480,rs6580970,rs66794444,rs67227401,rs672929,rs6773653,rs6789238,rs6806306,rs6818149,rs6860901,rs6901866,rs6905288,rs6984496,rs6992689,rs7107356,rs7120686,rs7123454,rs7125196,rs7127546,rs7139122,rs7174250,rs7245860,rs7246342,rs72685660,rs72689147,rs72702577,rs72779268,rs72794250,rs72829868,rs72831344,rs72831851,rs73030267,rs73075659,rs7324079,rs7341791,rs73684053,rs75672964,rs7585592,rs7716399,rs7716435,rs7731095,rs77434154,rs7809934,rs78412528,rs78741986,rs7874497,rs7898224,rs7920508,rs7947006,rs79780963,rs80258496,rs8045875,rs8118848,rs880315,rs893065,rs9265981,rs9343870,rs941923,rs9506727,rs9508490,rs9529924,rs9679855,rs969060,rs9836592,rs9839176,rs9899012,rs9908147
Hypertension	dti	GCC_FA	Circulatory system (I9)	Weighted mode	230	-0.0632274	0.0579053	0.27602	0.995983	0.0447902	rs10059884,rs10063890,rs10077410,rs10087241,rs10206833,rs10217559,rs1021956,rs10253736,rs1040427,rs1077394,rs10776752,rs10823089,rs10888974,rs10935179,rs11122105,rs111283598,rs11169294,rs11177594,rs11211570,rs1121980,rs113235524,rs1136165,rs113700836,rs1140272,rs1159201,rs116054732,rs11645355,rs11666569,rs11672460,rs11680811,rs11696516,rs11712101,rs117185762,rs11773825,rs11937522,rs11973114,rs11983200,rs12035921,rs12050481,rs12123921,rs12143164,rs12463045,rs12481717,rs12503104,rs12509595,rs1265156,rs12692751,rs12700166,rs1275977,rs12980897,rs13039439,rs13064931,rs13087781,rs13104866,rs13167779,rs1317181,rs1323829,rs13300881,rs13306561,rs13329952,rs1371617,rs138877676,rs141234679,rs141280168,rs141878040,rs142146849,rs142391093,rs143005354,rs143285018,rs1436138,rs145153053,rs146781867,rs150791404,rs1555959,rs157079,rs1571217,rs1589197,rs1641547,rs167479,rs17010957,rs17080091,rs17477177,rs1836039,rs1879053,rs1888693,rs193686,rs1980235,rs198846,rs2003844,rs2005873,rs2023844,rs2114753,rs2158375,rs217,rs2204928,rs2230738,rs2246363,rs2256341,rs2279500,rs2286526,rs2293060,rs2304616,rs2493292,rs2515236,rs2580757,rs2643826,rs2689704,rs2704368,rs270952,rs2782981,rs281413,rs28498278,rs28661781,rs2888854,rs2892864,rs2898883,rs2904978,rs303753,rs34924059,rs35198836,rs35429,rs35783704,rs3731503,rs3744760,rs3796041,rs3821843,rs3918226,rs41465145,rs4146739,rs4320727,rs45606740,rs4599004,rs4660877,rs4685218,rs4722681,rs4724960,rs4752348,rs4794008,rs5418,rs55640925,rs557675,rs55844551,rs55850843,rs56100221,rs56197924,rs57147980,rs5762879,rs58768321,rs59761494,rs5994376,rs604723,rs6063769,rs6095302,rs60961847,rs612652,rs61877008,rs62052820,rs6227,rs62426324,rs6271,rs6441206,rs6487532,rs6488548,rs6537480,rs6580970,rs66794444,rs67227401,rs672929,rs6773653,rs6789238,rs6806306,rs6818149,rs6860901,rs6901866,rs6905288,rs6984496,rs6992689,rs7107356,rs7120686,rs7123454,rs7125196,rs7127546,rs7139122,rs7174250,rs7245860,rs7246342,rs72685660,rs72689147,rs72702577,rs72779268,rs72794250,rs72829868,rs72831344,rs72831851,rs73030267,rs73075659,rs7324079,rs7341791,rs73684053,rs75672964,rs7585592,rs7716399,rs7716435,rs7731095,rs77434154,rs7809934,rs78412528,rs78741986,rs7874497,rs7898224,rs7920508,rs7947006,rs79780963,rs80258496,rs8045875,rs8118848,rs880315,rs893065,rs9265981,rs9343870,rs941923,rs9506727,rs9508490,rs9529924,rs9679855,rs969060,rs9836592,rs9839176,rs9899012,rs9908147
Hypertension	dti	GCC_FA	Circulatory system (I9)	Weighted median	230	-0.0656585	0.0192135	0.000632445	0.146136	0.0447902	rs10059884,rs10063890,rs10077410,rs10087241,rs10206833,rs10217559,rs1021956,rs10253736,rs1040427,rs1077394,rs10776752,rs10823089,rs10888974,rs10935179,rs11122105,rs111283598,rs11169294,rs11177594,rs11211570,rs1121980,rs113235524,rs1136165,rs113700836,rs1140272,rs1159201,rs116054732,rs11645355,rs11666569,rs11672460,rs11680811,rs11696516,rs11712101,rs117185762,rs11773825,rs11937522,rs11973114,rs11983200,rs12035921,rs12050481,rs12123921,rs12143164,rs12463045,rs12481717,rs12503104,rs12509595,rs1265156,rs12692751,rs12700166,rs1275977,rs12980897,rs13039439,rs13064931,rs13087781,rs13104866,rs13167779,rs1317181,rs1323829,rs13300881,rs13306561,rs13329952,rs1371617,rs138877676,rs141234679,rs141280168,rs141878040,rs142146849,rs142391093,rs143005354,rs143285018,rs1436138,rs145153053,rs146781867,rs150791404,rs1555959,rs157079,rs1571217,rs1589197,rs1641547,rs167479,rs17010957,rs17080091,rs17477177,rs1836039,rs1879053,rs1888693,rs193686,rs1980235,rs198846,rs2003844,rs2005873,rs2023844,rs2114753,rs2158375,rs217,rs2204928,rs2230738,rs2246363,rs2256341,rs2279500,rs2286526,rs2293060,rs2304616,rs2493292,rs2515236,rs2580757,rs2643826,rs2689704,rs2704368,rs270952,rs2782981,rs281413,rs28498278,rs28661781,rs2888854,rs2892864,rs2898883,rs2904978,rs303753,rs34924059,rs35198836,rs35429,rs35783704,rs3731503,rs3744760,rs3796041,rs3821843,rs3918226,rs41465145,rs4146739,rs4320727,rs45606740,rs4599004,rs4660877,rs4685218,rs4722681,rs4724960,rs4752348,rs4794008,rs5418,rs55640925,rs557675,rs55844551,rs55850843,rs56100221,rs56197924,rs57147980,rs5762879,rs58768321,rs59761494,rs5994376,rs604723,rs6063769,rs6095302,rs60961847,rs612652,rs61877008,rs62052820,rs6227,rs62426324,rs6271,rs6441206,rs6487532,rs6488548,rs6537480,rs6580970,rs66794444,rs67227401,rs672929,rs6773653,rs6789238,rs6806306,rs6818149,rs6860901,rs6901866,rs6905288,rs6984496,rs6992689,rs7107356,rs7120686,rs7123454,rs7125196,rs7127546,rs7139122,rs7174250,rs7245860,rs7246342,rs72685660,rs72689147,rs72702577,rs72779268,rs72794250,rs72829868,rs72831344,rs72831851,rs73030267,rs73075659,rs7324079,rs7341791,rs73684053,rs75672964,rs7585592,rs7716399,rs7716435,rs7731095,rs77434154,rs7809934,rs78412528,rs78741986,rs7874497,rs7898224,rs7920508,rs7947006,rs79780963,rs80258496,rs8045875,rs8118848,rs880315,rs893065,rs9265981,rs9343870,rs941923,rs9506727,rs9508490,rs9529924,rs9679855,rs969060,rs9836592,rs9839176,rs9899012,rs9908147
Hypertension	dti	GCC_FA	Circulatory system (I9)	DIVW	230	-0.0684739	0.0126761	3.3e-08	1.97e-05	0.0447902	rs10059884,rs10063890,rs10077410,rs10087241,rs10206833,rs10217559,rs1021956,rs10253736,rs1040427,rs1077394,rs10776752,rs10823089,rs10888974,rs10935179,rs11122105,rs111283598,rs11169294,rs11177594,rs11211570,rs1121980,rs113235524,rs1136165,rs113700836,rs1140272,rs1159201,rs116054732,rs11645355,rs11666569,rs11672460,rs11680811,rs11696516,rs11712101,rs117185762,rs11773825,rs11937522,rs11973114,rs11983200,rs12035921,rs12050481,rs12123921,rs12143164,rs12463045,rs12481717,rs12503104,rs12509595,rs1265156,rs12692751,rs12700166,rs1275977,rs12980897,rs13039439,rs13064931,rs13087781,rs13104866,rs13167779,rs1317181,rs1323829,rs13300881,rs13306561,rs13329952,rs1371617,rs138877676,rs141234679,rs141280168,rs141878040,rs142146849,rs142391093,rs143005354,rs143285018,rs1436138,rs145153053,rs146781867,rs150791404,rs1555959,rs157079,rs1571217,rs1589197,rs1641547,rs167479,rs17010957,rs17080091,rs17477177,rs1836039,rs1879053,rs1888693,rs193686,rs1980235,rs198846,rs2003844,rs2005873,rs2023844,rs2114753,rs2158375,rs217,rs2204928,rs2230738,rs2246363,rs2256341,rs2279500,rs2286526,rs2293060,rs2304616,rs2493292,rs2515236,rs2580757,rs2643826,rs2689704,rs2704368,rs270952,rs2782981,rs281413,rs28498278,rs28661781,rs2888854,rs2892864,rs2898883,rs2904978,rs303753,rs34924059,rs35198836,rs35429,rs35783704,rs3731503,rs3744760,rs3796041,rs3821843,rs3918226,rs41465145,rs4146739,rs4320727,rs45606740,rs4599004,rs4660877,rs4685218,rs4722681,rs4724960,rs4752348,rs4794008,rs5418,rs55640925,rs557675,rs55844551,rs55850843,rs56100221,rs56197924,rs57147980,rs5762879,rs58768321,rs59761494,rs5994376,rs604723,rs6063769,rs6095302,rs60961847,rs612652,rs61877008,rs62052820,rs6227,rs62426324,rs6271,rs6441206,rs6487532,rs6488548,rs6537480,rs6580970,rs66794444,rs67227401,rs672929,rs6773653,rs6789238,rs6806306,rs6818149,rs6860901,rs6901866,rs6905288,rs6984496,rs6992689,rs7107356,rs7120686,rs7123454,rs7125196,rs7127546,rs7139122,rs7174250,rs7245860,rs7246342,rs72685660,rs72689147,rs72702577,rs72779268,rs72794250,rs72829868,rs72831344,rs72831851,rs73030267,rs73075659,rs7324079,rs7341791,rs73684053,rs75672964,rs7585592,rs7716399,rs7716435,rs7731095,rs77434154,rs7809934,rs78412528,rs78741986,rs7874497,rs7898224,rs7920508,rs7947006,rs79780963,rs80258496,rs8045875,rs8118848,rs880315,rs893065,rs9265981,rs9343870,rs941923,rs9506727,rs9508490,rs9529924,rs9679855,rs969060,rs9836592,rs9839176,rs9899012,rs9908147
Hypertension	dti	GCC_FA	Circulatory system (I9)	mr_raps	230	-0.0695533	0.0129152	7.23e-08	6.54e-05	0.0447902	rs10059884,rs10063890,rs10077410,rs10087241,rs10206833,rs10217559,rs1021956,rs10253736,rs1040427,rs1077394,rs10776752,rs10823089,rs10888974,rs10935179,rs11122105,rs111283598,rs11169294,rs11177594,rs11211570,rs1121980,rs113235524,rs1136165,rs113700836,rs1140272,rs1159201,rs116054732,rs11645355,rs11666569,rs11672460,rs11680811,rs11696516,rs11712101,rs117185762,rs11773825,rs11937522,rs11973114,rs11983200,rs12035921,rs12050481,rs12123921,rs12143164,rs12463045,rs12481717,rs12503104,rs12509595,rs1265156,rs12692751,rs12700166,rs1275977,rs12980897,rs13039439,rs13064931,rs13087781,rs13104866,rs13167779,rs1317181,rs1323829,rs13300881,rs13306561,rs13329952,rs1371617,rs138877676,rs141234679,rs141280168,rs141878040,rs142146849,rs142391093,rs143005354,rs143285018,rs1436138,rs145153053,rs146781867,rs150791404,rs1555959,rs157079,rs1571217,rs1589197,rs1641547,rs167479,rs17010957,rs17080091,rs17477177,rs1836039,rs1879053,rs1888693,rs193686,rs1980235,rs198846,rs2003844,rs2005873,rs2023844,rs2114753,rs2158375,rs217,rs2204928,rs2230738,rs2246363,rs2256341,rs2279500,rs2286526,rs2293060,rs2304616,rs2493292,rs2515236,rs2580757,rs2643826,rs2689704,rs2704368,rs270952,rs2782981,rs281413,rs28498278,rs28661781,rs2888854,rs2892864,rs2898883,rs2904978,rs303753,rs34924059,rs35198836,rs35429,rs35783704,rs3731503,rs3744760,rs3796041,rs3821843,rs3918226,rs41465145,rs4146739,rs4320727,rs45606740,rs4599004,rs4660877,rs4685218,rs4722681,rs4724960,rs4752348,rs4794008,rs5418,rs55640925,rs557675,rs55844551,rs55850843,rs56100221,rs56197924,rs57147980,rs5762879,rs58768321,rs59761494,rs5994376,rs604723,rs6063769,rs6095302,rs60961847,rs612652,rs61877008,rs62052820,rs6227,rs62426324,rs6271,rs6441206,rs6487532,rs6488548,rs6537480,rs6580970,rs66794444,rs67227401,rs672929,rs6773653,rs6789238,rs6806306,rs6818149,rs6860901,rs6901866,rs6905288,rs6984496,rs6992689,rs7107356,rs7120686,rs7123454,rs7125196,rs7127546,rs7139122,rs7174250,rs7245860,rs7246342,rs72685660,rs72689147,rs72702577,rs72779268,rs72794250,rs72829868,rs72831344,rs72831851,rs73030267,rs73075659,rs7324079,rs7341791,rs73684053,rs75672964,rs7585592,rs7716399,rs7716435,rs7731095,rs77434154,rs7809934,rs78412528,rs78741986,rs7874497,rs7898224,rs7920508,rs7947006,rs79780963,rs80258496,rs8045875,rs8118848,rs880315,rs893065,rs9265981,rs9343870,rs941923,rs9506727,rs9508490,rs9529924,rs9679855,rs969060,rs9836592,rs9839176,rs9899012,rs9908147
Hypertension	dti	GCC_FA	Circulatory system (I9)	GRAPPLE	230	-0.0751402	0.0161888	3.46e-06	0.00842232	0.0447902	rs10059884,rs10063890,rs10077410,rs10087241,rs10206833,rs10217559,rs1021956,rs10253736,rs1040427,rs1077394,rs10776752,rs10823089,rs10888974,rs10935179,rs11122105,rs111283598,rs11169294,rs11177594,rs11211570,rs1121980,rs113235524,rs1136165,rs113700836,rs1140272,rs1159201,rs116054732,rs11645355,rs11666569,rs11672460,rs11680811,rs11696516,rs11712101,rs117185762,rs11773825,rs11937522,rs11973114,rs11983200,rs12035921,rs12050481,rs12123921,rs12143164,rs12463045,rs12481717,rs12503104,rs12509595,rs1265156,rs12692751,rs12700166,rs1275977,rs12980897,rs13039439,rs13064931,rs13087781,rs13104866,rs13167779,rs1317181,rs1323829,rs13300881,rs13306561,rs13329952,rs1371617,rs138877676,rs141234679,rs141280168,rs141878040,rs142146849,rs142391093,rs143005354,rs143285018,rs1436138,rs145153053,rs146781867,rs150791404,rs1555959,rs157079,rs1571217,rs1589197,rs1641547,rs167479,rs17010957,rs17080091,rs17477177,rs1836039,rs1879053,rs1888693,rs193686,rs1980235,rs198846,rs2003844,rs2005873,rs2023844,rs2114753,rs2158375,rs217,rs2204928,rs2230738,rs2246363,rs2256341,rs2279500,rs2286526,rs2293060,rs2304616,rs2493292,rs2515236,rs2580757,rs2643826,rs2689704,rs2704368,rs270952,rs2782981,rs281413,rs28498278,rs28661781,rs2888854,rs2892864,rs2898883,rs2904978,rs303753,rs34924059,rs35198836,rs35429,rs35783704,rs3731503,rs3744760,rs3796041,rs3821843,rs3918226,rs41465145,rs4146739,rs4320727,rs45606740,rs4599004,rs4660877,rs4685218,rs4722681,rs4724960,rs4752348,rs4794008,rs5418,rs55640925,rs557675,rs55844551,rs55850843,rs56100221,rs56197924,rs57147980,rs5762879,rs58768321,rs59761494,rs5994376,rs604723,rs6063769,rs6095302,rs60961847,rs612652,rs61877008,rs62052820,rs6227,rs62426324,rs6271,rs6441206,rs6487532,rs6488548,rs6537480,rs6580970,rs66794444,rs67227401,rs672929,rs6773653,rs6789238,rs6806306,rs6818149,rs6860901,rs6901866,rs6905288,rs6984496,rs6992689,rs7107356,rs7120686,rs7123454,rs7125196,rs7127546,rs7139122,rs7174250,rs7245860,rs7246342,rs72685660,rs72689147,rs72702577,rs72779268,rs72794250,rs72829868,rs72831344,rs72831851,rs73030267,rs73075659,rs7324079,rs7341791,rs73684053,rs75672964,rs7585592,rs7716399,rs7716435,rs7731095,rs77434154,rs7809934,rs78412528,rs78741986,rs7874497,rs7898224,rs7920508,rs7947006,rs79780963,rs80258496,rs8045875,rs8118848,rs880315,rs893065,rs9265981,rs9343870,rs941923,rs9506727,rs9508490,rs9529924,rs9679855,rs969060,rs9836592,rs9839176,rs9899012,rs9908147
Hypertension	dti	GCC_RD	Circulatory system (I9)	Inverse variance weighted (fixed effects)	230	0.0643063	0.0120939	1.05e-07	5.47e-05	0.0620243	rs10059884,rs10063890,rs10077410,rs10087241,rs10206833,rs10217559,rs1021956,rs10253736,rs1040427,rs1077394,rs10776752,rs10823089,rs10888974,rs10935179,rs11122105,rs111283598,rs11169294,rs11177594,rs11211570,rs1121980,rs113235524,rs1136165,rs113700836,rs1140272,rs1159201,rs116054732,rs11645355,rs11666569,rs11672460,rs11680811,rs11696516,rs11712101,rs117185762,rs11773825,rs11937522,rs11973114,rs11983200,rs12035921,rs12050481,rs12123921,rs12143164,rs12463045,rs12481717,rs12503104,rs12509595,rs1265156,rs12692751,rs12700166,rs1275977,rs12980897,rs13039439,rs13064931,rs13087781,rs13104866,rs13167779,rs1317181,rs1323829,rs13300881,rs13306561,rs13329952,rs1371617,rs138877676,rs141234679,rs141280168,rs141878040,rs142146849,rs142391093,rs143005354,rs143285018,rs1436138,rs145153053,rs146781867,rs150791404,rs1555959,rs157079,rs1571217,rs1589197,rs1641547,rs167479,rs17010957,rs17080091,rs17477177,rs1836039,rs1879053,rs1888693,rs193686,rs1980235,rs198846,rs2003844,rs2005873,rs2023844,rs2114753,rs2158375,rs217,rs2204928,rs2230738,rs2246363,rs2256341,rs2279500,rs2286526,rs2293060,rs2304616,rs2493292,rs2515236,rs2580757,rs2643826,rs2689704,rs2704368,rs270952,rs2782981,rs281413,rs28498278,rs28661781,rs2888854,rs2892864,rs2898883,rs2904978,rs303753,rs34924059,rs35198836,rs35429,rs35783704,rs3731503,rs3744760,rs3796041,rs3821843,rs3918226,rs41465145,rs4146739,rs4320727,rs45606740,rs4599004,rs4660877,rs4685218,rs4722681,rs4724960,rs4752348,rs4794008,rs5418,rs55640925,rs557675,rs55844551,rs55850843,rs56100221,rs56197924,rs57147980,rs5762879,rs58768321,rs59761494,rs5994376,rs604723,rs6063769,rs6095302,rs60961847,rs612652,rs61877008,rs62052820,rs6227,rs62426324,rs6271,rs6441206,rs6487532,rs6488548,rs6537480,rs6580970,rs66794444,rs67227401,rs672929,rs6773653,rs6789238,rs6806306,rs6818149,rs6860901,rs6901866,rs6905288,rs6984496,rs6992689,rs7107356,rs7120686,rs7123454,rs7125196,rs7127546,rs7139122,rs7174250,rs7245860,rs7246342,rs72685660,rs72689147,rs72702577,rs72779268,rs72794250,rs72829868,rs72831344,rs72831851,rs73030267,rs73075659,rs7324079,rs7341791,rs73684053,rs75672964,rs7585592,rs7716399,rs7716435,rs7731095,rs77434154,rs7809934,rs78412528,rs78741986,rs7874497,rs7898224,rs7920508,rs7947006,rs79780963,rs80258496,rs8045875,rs8118848,rs880315,rs893065,rs9265981,rs9343870,rs941923,rs9506727,rs9508490,rs9529924,rs9679855,rs969060,rs9836592,rs9839176,rs9899012,rs9908147
Hypertension	dti	GCC_RD	Circulatory system (I9)	MR Egger	230	0.151146	0.0488748	0.00223213	0.543542	0.0620243	rs10059884,rs10063890,rs10077410,rs10087241,rs10206833,rs10217559,rs1021956,rs10253736,rs1040427,rs1077394,rs10776752,rs10823089,rs10888974,rs10935179,rs11122105,rs111283598,rs11169294,rs11177594,rs11211570,rs1121980,rs113235524,rs1136165,rs113700836,rs1140272,rs1159201,rs116054732,rs11645355,rs11666569,rs11672460,rs11680811,rs11696516,rs11712101,rs117185762,rs11773825,rs11937522,rs11973114,rs11983200,rs12035921,rs12050481,rs12123921,rs12143164,rs12463045,rs12481717,rs12503104,rs12509595,rs1265156,rs12692751,rs12700166,rs1275977,rs12980897,rs13039439,rs13064931,rs13087781,rs13104866,rs13167779,rs1317181,rs1323829,rs13300881,rs13306561,rs13329952,rs1371617,rs138877676,rs141234679,rs141280168,rs141878040,rs142146849,rs142391093,rs143005354,rs143285018,rs1436138,rs145153053,rs146781867,rs150791404,rs1555959,rs157079,rs1571217,rs1589197,rs1641547,rs167479,rs17010957,rs17080091,rs17477177,rs1836039,rs1879053,rs1888693,rs193686,rs1980235,rs198846,rs2003844,rs2005873,rs2023844,rs2114753,rs2158375,rs217,rs2204928,rs2230738,rs2246363,rs2256341,rs2279500,rs2286526,rs2293060,rs2304616,rs2493292,rs2515236,rs2580757,rs2643826,rs2689704,rs2704368,rs270952,rs2782981,rs281413,rs28498278,rs28661781,rs2888854,rs2892864,rs2898883,rs2904978,rs303753,rs34924059,rs35198836,rs35429,rs35783704,rs3731503,rs3744760,rs3796041,rs3821843,rs3918226,rs41465145,rs4146739,rs4320727,rs45606740,rs4599004,rs4660877,rs4685218,rs4722681,rs4724960,rs4752348,rs4794008,rs5418,rs55640925,rs557675,rs55844551,rs55850843,rs56100221,rs56197924,rs57147980,rs5762879,rs58768321,rs59761494,rs5994376,rs604723,rs6063769,rs6095302,rs60961847,rs612652,rs61877008,rs62052820,rs6227,rs62426324,rs6271,rs6441206,rs6487532,rs6488548,rs6537480,rs6580970,rs66794444,rs67227401,rs672929,rs6773653,rs6789238,rs6806306,rs6818149,rs6860901,rs6901866,rs6905288,rs6984496,rs6992689,rs7107356,rs7120686,rs7123454,rs7125196,rs7127546,rs7139122,rs7174250,rs7245860,rs7246342,rs72685660,rs72689147,rs72702577,rs72779268,rs72794250,rs72829868,rs72831344,rs72831851,rs73030267,rs73075659,rs7324079,rs7341791,rs73684053,rs75672964,rs7585592,rs7716399,rs7716435,rs7731095,rs77434154,rs7809934,rs78412528,rs78741986,rs7874497,rs7898224,rs7920508,rs7947006,rs79780963,rs80258496,rs8045875,rs8118848,rs880315,rs893065,rs9265981,rs9343870,rs941923,rs9506727,rs9508490,rs9529924,rs9679855,rs969060,rs9836592,rs9839176,rs9899012,rs9908147
Hypertension	dti	GCC_RD	Circulatory system (I9)	Inverse variance weighted (multiplicative random effects)	230	0.0643063	0.0157209	4.3e-05	0.0230944	0.0620243	rs10059884,rs10063890,rs10077410,rs10087241,rs10206833,rs10217559,rs1021956,rs10253736,rs1040427,rs1077394,rs10776752,rs10823089,rs10888974,rs10935179,rs11122105,rs111283598,rs11169294,rs11177594,rs11211570,rs1121980,rs113235524,rs1136165,rs113700836,rs1140272,rs1159201,rs116054732,rs11645355,rs11666569,rs11672460,rs11680811,rs11696516,rs11712101,rs117185762,rs11773825,rs11937522,rs11973114,rs11983200,rs12035921,rs12050481,rs12123921,rs12143164,rs12463045,rs12481717,rs12503104,rs12509595,rs1265156,rs12692751,rs12700166,rs1275977,rs12980897,rs13039439,rs13064931,rs13087781,rs13104866,rs13167779,rs1317181,rs1323829,rs13300881,rs13306561,rs13329952,rs1371617,rs138877676,rs141234679,rs141280168,rs141878040,rs142146849,rs142391093,rs143005354,rs143285018,rs1436138,rs145153053,rs146781867,rs150791404,rs1555959,rs157079,rs1571217,rs1589197,rs1641547,rs167479,rs17010957,rs17080091,rs17477177,rs1836039,rs1879053,rs1888693,rs193686,rs1980235,rs198846,rs2003844,rs2005873,rs2023844,rs2114753,rs2158375,rs217,rs2204928,rs2230738,rs2246363,rs2256341,rs2279500,rs2286526,rs2293060,rs2304616,rs2493292,rs2515236,rs2580757,rs2643826,rs2689704,rs2704368,rs270952,rs2782981,rs281413,rs28498278,rs28661781,rs2888854,rs2892864,rs2898883,rs2904978,rs303753,rs34924059,rs35198836,rs35429,rs35783704,rs3731503,rs3744760,rs3796041,rs3821843,rs3918226,rs41465145,rs4146739,rs4320727,rs45606740,rs4599004,rs4660877,rs4685218,rs4722681,rs4724960,rs4752348,rs4794008,rs5418,rs55640925,rs557675,rs55844551,rs55850843,rs56100221,rs56197924,rs57147980,rs5762879,rs58768321,rs59761494,rs5994376,rs604723,rs6063769,rs6095302,rs60961847,rs612652,rs61877008,rs62052820,rs6227,rs62426324,rs6271,rs6441206,rs6487532,rs6488548,rs6537480,rs6580970,rs66794444,rs67227401,rs672929,rs6773653,rs6789238,rs6806306,rs6818149,rs6860901,rs6901866,rs6905288,rs6984496,rs6992689,rs7107356,rs7120686,rs7123454,rs7125196,rs7127546,rs7139122,rs7174250,rs7245860,rs7246342,rs72685660,rs72689147,rs72702577,rs72779268,rs72794250,rs72829868,rs72831344,rs72831851,rs73030267,rs73075659,rs7324079,rs7341791,rs73684053,rs75672964,rs7585592,rs7716399,rs7716435,rs7731095,rs77434154,rs7809934,rs78412528,rs78741986,rs7874497,rs7898224,rs7920508,rs7947006,rs79780963,rs80258496,rs8045875,rs8118848,rs880315,rs893065,rs9265981,rs9343870,rs941923,rs9506727,rs9508490,rs9529924,rs9679855,rs969060,rs9836592,rs9839176,rs9899012,rs9908147
Hypertension	dti	GCC_RD	Circulatory system (I9)	Weighted mode	230	0.00179485	0.0574891	0.975121	0.998418	0.0620243	rs10059884,rs10063890,rs10077410,rs10087241,rs10206833,rs10217559,rs1021956,rs10253736,rs1040427,rs1077394,rs10776752,rs10823089,rs10888974,rs10935179,rs11122105,rs111283598,rs11169294,rs11177594,rs11211570,rs1121980,rs113235524,rs1136165,rs113700836,rs1140272,rs1159201,rs116054732,rs11645355,rs11666569,rs11672460,rs11680811,rs11696516,rs11712101,rs117185762,rs11773825,rs11937522,rs11973114,rs11983200,rs12035921,rs12050481,rs12123921,rs12143164,rs12463045,rs12481717,rs12503104,rs12509595,rs1265156,rs12692751,rs12700166,rs1275977,rs12980897,rs13039439,rs13064931,rs13087781,rs13104866,rs13167779,rs1317181,rs1323829,rs13300881,rs13306561,rs13329952,rs1371617,rs138877676,rs141234679,rs141280168,rs141878040,rs142146849,rs142391093,rs143005354,rs143285018,rs1436138,rs145153053,rs146781867,rs150791404,rs1555959,rs157079,rs1571217,rs1589197,rs1641547,rs167479,rs17010957,rs17080091,rs17477177,rs1836039,rs1879053,rs1888693,rs193686,rs1980235,rs198846,rs2003844,rs2005873,rs2023844,rs2114753,rs2158375,rs217,rs2204928,rs2230738,rs2246363,rs2256341,rs2279500,rs2286526,rs2293060,rs2304616,rs2493292,rs2515236,rs2580757,rs2643826,rs2689704,rs2704368,rs270952,rs2782981,rs281413,rs28498278,rs28661781,rs2888854,rs2892864,rs2898883,rs2904978,rs303753,rs34924059,rs35198836,rs35429,rs35783704,rs3731503,rs3744760,rs3796041,rs3821843,rs3918226,rs41465145,rs4146739,rs4320727,rs45606740,rs4599004,rs4660877,rs4685218,rs4722681,rs4724960,rs4752348,rs4794008,rs5418,rs55640925,rs557675,rs55844551,rs55850843,rs56100221,rs56197924,rs57147980,rs5762879,rs58768321,rs59761494,rs5994376,rs604723,rs6063769,rs6095302,rs60961847,rs612652,rs61877008,rs62052820,rs6227,rs62426324,rs6271,rs6441206,rs6487532,rs6488548,rs6537480,rs6580970,rs66794444,rs67227401,rs672929,rs6773653,rs6789238,rs6806306,rs6818149,rs6860901,rs6901866,rs6905288,rs6984496,rs6992689,rs7107356,rs7120686,rs7123454,rs7125196,rs7127546,rs7139122,rs7174250,rs7245860,rs7246342,rs72685660,rs72689147,rs72702577,rs72779268,rs72794250,rs72829868,rs72831344,rs72831851,rs73030267,rs73075659,rs7324079,rs7341791,rs73684053,rs75672964,rs7585592,rs7716399,rs7716435,rs7731095,rs77434154,rs7809934,rs78412528,rs78741986,rs7874497,rs7898224,rs7920508,rs7947006,rs79780963,rs80258496,rs8045875,rs8118848,rs880315,rs893065,rs9265981,rs9343870,rs941923,rs9506727,rs9508490,rs9529924,rs9679855,rs969060,rs9836592,rs9839176,rs9899012,rs9908147
Hypertension	dti	GCC_RD	Circulatory system (I9)	Weighted median	230	0.0656338	0.0200246	0.0010467	0.183063	0.0620243	rs10059884,rs10063890,rs10077410,rs10087241,rs10206833,rs10217559,rs1021956,rs10253736,rs1040427,rs1077394,rs10776752,rs10823089,rs10888974,rs10935179,rs11122105,rs111283598,rs11169294,rs11177594,rs11211570,rs1121980,rs113235524,rs1136165,rs113700836,rs1140272,rs1159201,rs116054732,rs11645355,rs11666569,rs11672460,rs11680811,rs11696516,rs11712101,rs117185762,rs11773825,rs11937522,rs11973114,rs11983200,rs12035921,rs12050481,rs12123921,rs12143164,rs12463045,rs12481717,rs12503104,rs12509595,rs1265156,rs12692751,rs12700166,rs1275977,rs12980897,rs13039439,rs13064931,rs13087781,rs13104866,rs13167779,rs1317181,rs1323829,rs13300881,rs13306561,rs13329952,rs1371617,rs138877676,rs141234679,rs141280168,rs141878040,rs142146849,rs142391093,rs143005354,rs143285018,rs1436138,rs145153053,rs146781867,rs150791404,rs1555959,rs157079,rs1571217,rs1589197,rs1641547,rs167479,rs17010957,rs17080091,rs17477177,rs1836039,rs1879053,rs1888693,rs193686,rs1980235,rs198846,rs2003844,rs2005873,rs2023844,rs2114753,rs2158375,rs217,rs2204928,rs2230738,rs2246363,rs2256341,rs2279500,rs2286526,rs2293060,rs2304616,rs2493292,rs2515236,rs2580757,rs2643826,rs2689704,rs2704368,rs270952,rs2782981,rs281413,rs28498278,rs28661781,rs2888854,rs2892864,rs2898883,rs2904978,rs303753,rs34924059,rs35198836,rs35429,rs35783704,rs3731503,rs3744760,rs3796041,rs3821843,rs3918226,rs41465145,rs4146739,rs4320727,rs45606740,rs4599004,rs4660877,rs4685218,rs4722681,rs4724960,rs4752348,rs4794008,rs5418,rs55640925,rs557675,rs55844551,rs55850843,rs56100221,rs56197924,rs57147980,rs5762879,rs58768321,rs59761494,rs5994376,rs604723,rs6063769,rs6095302,rs60961847,rs612652,rs61877008,rs62052820,rs6227,rs62426324,rs6271,rs6441206,rs6487532,rs6488548,rs6537480,rs6580970,rs66794444,rs67227401,rs672929,rs6773653,rs6789238,rs6806306,rs6818149,rs6860901,rs6901866,rs6905288,rs6984496,rs6992689,rs7107356,rs7120686,rs7123454,rs7125196,rs7127546,rs7139122,rs7174250,rs7245860,rs7246342,rs72685660,rs72689147,rs72702577,rs72779268,rs72794250,rs72829868,rs72831344,rs72831851,rs73030267,rs73075659,rs7324079,rs7341791,rs73684053,rs75672964,rs7585592,rs7716399,rs7716435,rs7731095,rs77434154,rs7809934,rs78412528,rs78741986,rs7874497,rs7898224,rs7920508,rs7947006,rs79780963,rs80258496,rs8045875,rs8118848,rs880315,rs893065,rs9265981,rs9343870,rs941923,rs9506727,rs9508490,rs9529924,rs9679855,rs969060,rs9836592,rs9839176,rs9899012,rs9908147
Hypertension	dti	GCC_RD	Circulatory system (I9)	DIVW	230	0.0656152	0.0123569	5.48e-08	3.04e-05	0.0620243	rs10059884,rs10063890,rs10077410,rs10087241,rs10206833,rs10217559,rs1021956,rs10253736,rs1040427,rs1077394,rs10776752,rs10823089,rs10888974,rs10935179,rs11122105,rs111283598,rs11169294,rs11177594,rs11211570,rs1121980,rs113235524,rs1136165,rs113700836,rs1140272,rs1159201,rs116054732,rs11645355,rs11666569,rs11672460,rs11680811,rs11696516,rs11712101,rs117185762,rs11773825,rs11937522,rs11973114,rs11983200,rs12035921,rs12050481,rs12123921,rs12143164,rs12463045,rs12481717,rs12503104,rs12509595,rs1265156,rs12692751,rs12700166,rs1275977,rs12980897,rs13039439,rs13064931,rs13087781,rs13104866,rs13167779,rs1317181,rs1323829,rs13300881,rs13306561,rs13329952,rs1371617,rs138877676,rs141234679,rs141280168,rs141878040,rs142146849,rs142391093,rs143005354,rs143285018,rs1436138,rs145153053,rs146781867,rs150791404,rs1555959,rs157079,rs1571217,rs1589197,rs1641547,rs167479,rs17010957,rs17080091,rs17477177,rs1836039,rs1879053,rs1888693,rs193686,rs1980235,rs198846,rs2003844,rs2005873,rs2023844,rs2114753,rs2158375,rs217,rs2204928,rs2230738,rs2246363,rs2256341,rs2279500,rs2286526,rs2293060,rs2304616,rs2493292,rs2515236,rs2580757,rs2643826,rs2689704,rs2704368,rs270952,rs2782981,rs281413,rs28498278,rs28661781,rs2888854,rs2892864,rs2898883,rs2904978,rs303753,rs34924059,rs35198836,rs35429,rs35783704,rs3731503,rs3744760,rs3796041,rs3821843,rs3918226,rs41465145,rs4146739,rs4320727,rs45606740,rs4599004,rs4660877,rs4685218,rs4722681,rs4724960,rs4752348,rs4794008,rs5418,rs55640925,rs557675,rs55844551,rs55850843,rs56100221,rs56197924,rs57147980,rs5762879,rs58768321,rs59761494,rs5994376,rs604723,rs6063769,rs6095302,rs60961847,rs612652,rs61877008,rs62052820,rs6227,rs62426324,rs6271,rs6441206,rs6487532,rs6488548,rs6537480,rs6580970,rs66794444,rs67227401,rs672929,rs6773653,rs6789238,rs6806306,rs6818149,rs6860901,rs6901866,rs6905288,rs6984496,rs6992689,rs7107356,rs7120686,rs7123454,rs7125196,rs7127546,rs7139122,rs7174250,rs7245860,rs7246342,rs72685660,rs72689147,rs72702577,rs72779268,rs72794250,rs72829868,rs72831344,rs72831851,rs73030267,rs73075659,rs7324079,rs7341791,rs73684053,rs75672964,rs7585592,rs7716399,rs7716435,rs7731095,rs77434154,rs7809934,rs78412528,rs78741986,rs7874497,rs7898224,rs7920508,rs7947006,rs79780963,rs80258496,rs8045875,rs8118848,rs880315,rs893065,rs9265981,rs9343870,rs941923,rs9506727,rs9508490,rs9529924,rs9679855,rs969060,rs9836592,rs9839176,rs9899012,rs9908147
Hypertension	dti	GCC_RD	Circulatory system (I9)	mr_raps	230	0.0674297	0.0125837	8.39e-08	7.35e-05	0.0620243	rs10059884,rs10063890,rs10077410,rs10087241,rs10206833,rs10217559,rs1021956,rs10253736,rs1040427,rs1077394,rs10776752,rs10823089,rs10888974,rs10935179,rs11122105,rs111283598,rs11169294,rs11177594,rs11211570,rs1121980,rs113235524,rs1136165,rs113700836,rs1140272,rs1159201,rs116054732,rs11645355,rs11666569,rs11672460,rs11680811,rs11696516,rs11712101,rs117185762,rs11773825,rs11937522,rs11973114,rs11983200,rs12035921,rs12050481,rs12123921,rs12143164,rs12463045,rs12481717,rs12503104,rs12509595,rs1265156,rs12692751,rs12700166,rs1275977,rs12980897,rs13039439,rs13064931,rs13087781,rs13104866,rs13167779,rs1317181,rs1323829,rs13300881,rs13306561,rs13329952,rs1371617,rs138877676,rs141234679,rs141280168,rs141878040,rs142146849,rs142391093,rs143005354,rs143285018,rs1436138,rs145153053,rs146781867,rs150791404,rs1555959,rs157079,rs1571217,rs1589197,rs1641547,rs167479,rs17010957,rs17080091,rs17477177,rs1836039,rs1879053,rs1888693,rs193686,rs1980235,rs198846,rs2003844,rs2005873,rs2023844,rs2114753,rs2158375,rs217,rs2204928,rs2230738,rs2246363,rs2256341,rs2279500,rs2286526,rs2293060,rs2304616,rs2493292,rs2515236,rs2580757,rs2643826,rs2689704,rs2704368,rs270952,rs2782981,rs281413,rs28498278,rs28661781,rs2888854,rs2892864,rs2898883,rs2904978,rs303753,rs34924059,rs35198836,rs35429,rs35783704,rs3731503,rs3744760,rs3796041,rs3821843,rs3918226,rs41465145,rs4146739,rs4320727,rs45606740,rs4599004,rs4660877,rs4685218,rs4722681,rs4724960,rs4752348,rs4794008,rs5418,rs55640925,rs557675,rs55844551,rs55850843,rs56100221,rs56197924,rs57147980,rs5762879,rs58768321,rs59761494,rs5994376,rs604723,rs6063769,rs6095302,rs60961847,rs612652,rs61877008,rs62052820,rs6227,rs62426324,rs6271,rs6441206,rs6487532,rs6488548,rs6537480,rs6580970,rs66794444,rs67227401,rs672929,rs6773653,rs6789238,rs6806306,rs6818149,rs6860901,rs6901866,rs6905288,rs6984496,rs6992689,rs7107356,rs7120686,rs7123454,rs7125196,rs7127546,rs7139122,rs7174250,rs7245860,rs7246342,rs72685660,rs72689147,rs72702577,rs72779268,rs72794250,rs72829868,rs72831344,rs72831851,rs73030267,rs73075659,rs7324079,rs7341791,rs73684053,rs75672964,rs7585592,rs7716399,rs7716435,rs7731095,rs77434154,rs7809934,rs78412528,rs78741986,rs7874497,rs7898224,rs7920508,rs7947006,rs79780963,rs80258496,rs8045875,rs8118848,rs880315,rs893065,rs9265981,rs9343870,rs941923,rs9506727,rs9508490,rs9529924,rs9679855,rs969060,rs9836592,rs9839176,rs9899012,rs9908147
Hypertension	dti	GCC_RD	Circulatory system (I9)	GRAPPLE	230	0.0723553	0.0159744	5.91e-06	0.0124797	0.0620243	rs10059884,rs10063890,rs10077410,rs10087241,rs10206833,rs10217559,rs1021956,rs10253736,rs1040427,rs1077394,rs10776752,rs10823089,rs10888974,rs10935179,rs11122105,rs111283598,rs11169294,rs11177594,rs11211570,rs1121980,rs113235524,rs1136165,rs113700836,rs1140272,rs1159201,rs116054732,rs11645355,rs11666569,rs11672460,rs11680811,rs11696516,rs11712101,rs117185762,rs11773825,rs11937522,rs11973114,rs11983200,rs12035921,rs12050481,rs12123921,rs12143164,rs12463045,rs12481717,rs12503104,rs12509595,rs1265156,rs12692751,rs12700166,rs1275977,rs12980897,rs13039439,rs13064931,rs13087781,rs13104866,rs13167779,rs1317181,rs1323829,rs13300881,rs13306561,rs13329952,rs1371617,rs138877676,rs141234679,rs141280168,rs141878040,rs142146849,rs142391093,rs143005354,rs143285018,rs1436138,rs145153053,rs146781867,rs150791404,rs1555959,rs157079,rs1571217,rs1589197,rs1641547,rs167479,rs17010957,rs17080091,rs17477177,rs1836039,rs1879053,rs1888693,rs193686,rs1980235,rs198846,rs2003844,rs2005873,rs2023844,rs2114753,rs2158375,rs217,rs2204928,rs2230738,rs2246363,rs2256341,rs2279500,rs2286526,rs2293060,rs2304616,rs2493292,rs2515236,rs2580757,rs2643826,rs2689704,rs2704368,rs270952,rs2782981,rs281413,rs28498278,rs28661781,rs2888854,rs2892864,rs2898883,rs2904978,rs303753,rs34924059,rs35198836,rs35429,rs35783704,rs3731503,rs3744760,rs3796041,rs3821843,rs3918226,rs41465145,rs4146739,rs4320727,rs45606740,rs4599004,rs4660877,rs4685218,rs4722681,rs4724960,rs4752348,rs4794008,rs5418,rs55640925,rs557675,rs55844551,rs55850843,rs56100221,rs56197924,rs57147980,rs5762879,rs58768321,rs59761494,rs5994376,rs604723,rs6063769,rs6095302,rs60961847,rs612652,rs61877008,rs62052820,rs6227,rs62426324,rs6271,rs6441206,rs6487532,rs6488548,rs6537480,rs6580970,rs66794444,rs67227401,rs672929,rs6773653,rs6789238,rs6806306,rs6818149,rs6860901,rs6901866,rs6905288,rs6984496,rs6992689,rs7107356,rs7120686,rs7123454,rs7125196,rs7127546,rs7139122,rs7174250,rs7245860,rs7246342,rs72685660,rs72689147,rs72702577,rs72779268,rs72794250,rs72829868,rs72831344,rs72831851,rs73030267,rs73075659,rs7324079,rs7341791,rs73684053,rs75672964,rs7585592,rs7716399,rs7716435,rs7731095,rs77434154,rs7809934,rs78412528,rs78741986,rs7874497,rs7898224,rs7920508,rs7947006,rs79780963,rs80258496,rs8045875,rs8118848,rs880315,rs893065,rs9265981,rs9343870,rs941923,rs9506727,rs9508490,rs9529924,rs9679855,rs969060,rs9836592,rs9839176,rs9899012,rs9908147
Hypertension	fmri	Orbito-Affective<=>Orbito-Affective Mean	Circulatory system (I9)	Inverse variance weighted (fixed effects)	230	-0.0555334	0.0123287	6.66e-06	0.00158427	0.976418	rs10059884,rs10063890,rs10077410,rs10087241,rs10206833,rs10217559,rs1021956,rs10253736,rs1040427,rs1077394,rs10776752,rs10823089,rs10888974,rs10935179,rs11122105,rs111283598,rs11169294,rs11177594,rs11211570,rs1121980,rs113235524,rs1136165,rs113700836,rs1140272,rs1159201,rs116054732,rs11645355,rs11666569,rs11672460,rs11680811,rs11696516,rs11712101,rs117185762,rs11773825,rs11937522,rs11973114,rs11983200,rs12035921,rs12050481,rs12123921,rs12143164,rs12463045,rs12481717,rs12503104,rs12509595,rs1265156,rs12692751,rs12700166,rs1275977,rs12980897,rs13039439,rs13064931,rs13087781,rs13104866,rs13167779,rs1317181,rs1323829,rs13300881,rs13306561,rs13329952,rs1371617,rs138877676,rs141234679,rs141280168,rs141878040,rs142146849,rs142391093,rs143005354,rs143285018,rs1436138,rs145153053,rs146781867,rs150791404,rs1555959,rs157079,rs1571217,rs1589197,rs1641547,rs167479,rs17010957,rs17080091,rs17477177,rs1836039,rs1879053,rs1888693,rs193686,rs1980235,rs198846,rs2003844,rs2005873,rs2023844,rs2114753,rs2158375,rs217,rs2204928,rs2230738,rs2246363,rs2256341,rs2279500,rs2286526,rs2293060,rs2304616,rs2493292,rs2515236,rs2580757,rs2643826,rs2689704,rs2704368,rs270952,rs2782981,rs281413,rs28498278,rs28661781,rs2888854,rs2892864,rs2898883,rs2904978,rs303753,rs34924059,rs35198836,rs35429,rs35783704,rs3731503,rs3744760,rs3796041,rs3821843,rs3918226,rs41465145,rs4146739,rs4320727,rs45606740,rs4599004,rs4660877,rs4685218,rs4722681,rs4724960,rs4752348,rs4794008,rs5418,rs55640925,rs557675,rs55844551,rs55850843,rs56100221,rs56197924,rs57147980,rs5762879,rs58768321,rs59761494,rs5994376,rs604723,rs6063769,rs6095302,rs60961847,rs612652,rs61877008,rs62052820,rs6227,rs62426324,rs6271,rs6441206,rs6487532,rs6488548,rs6537480,rs6580970,rs66794444,rs67227401,rs672929,rs6773653,rs6789238,rs6806306,rs6818149,rs6860901,rs6901866,rs6905288,rs6984496,rs6992689,rs7107356,rs7120686,rs7123454,rs7125196,rs7127546,rs7139122,rs7174250,rs7245860,rs7246342,rs72685660,rs72689147,rs72702577,rs72779268,rs72794250,rs72829868,rs72831344,rs72831851,rs73030267,rs73075659,rs7324079,rs7341791,rs73684053,rs75672964,rs7585592,rs7716399,rs7716435,rs7731095,rs77434154,rs7809934,rs78412528,rs78741986,rs7874497,rs7898224,rs7920508,rs7947006,rs79780963,rs80258496,rs8045875,rs8118848,rs880315,rs893065,rs9265981,rs9343870,rs941923,rs9506727,rs9508490,rs9529924,rs9679855,rs969060,rs9836592,rs9839176,rs9899012,rs9908147
Hypertension	fmri	Orbito-Affective<=>Orbito-Affective Mean	Circulatory system (I9)	MR Egger	230	-0.0544204	0.0396982	0.171769	0.99911	0.976418	rs10059884,rs10063890,rs10077410,rs10087241,rs10206833,rs10217559,rs1021956,rs10253736,rs1040427,rs1077394,rs10776752,rs10823089,rs10888974,rs10935179,rs11122105,rs111283598,rs11169294,rs11177594,rs11211570,rs1121980,rs113235524,rs1136165,rs113700836,rs1140272,rs1159201,rs116054732,rs11645355,rs11666569,rs11672460,rs11680811,rs11696516,rs11712101,rs117185762,rs11773825,rs11937522,rs11973114,rs11983200,rs12035921,rs12050481,rs12123921,rs12143164,rs12463045,rs12481717,rs12503104,rs12509595,rs1265156,rs12692751,rs12700166,rs1275977,rs12980897,rs13039439,rs13064931,rs13087781,rs13104866,rs13167779,rs1317181,rs1323829,rs13300881,rs13306561,rs13329952,rs1371617,rs138877676,rs141234679,rs141280168,rs141878040,rs142146849,rs142391093,rs143005354,rs143285018,rs1436138,rs145153053,rs146781867,rs150791404,rs1555959,rs157079,rs1571217,rs1589197,rs1641547,rs167479,rs17010957,rs17080091,rs17477177,rs1836039,rs1879053,rs1888693,rs193686,rs1980235,rs198846,rs2003844,rs2005873,rs2023844,rs2114753,rs2158375,rs217,rs2204928,rs2230738,rs2246363,rs2256341,rs2279500,rs2286526,rs2293060,rs2304616,rs2493292,rs2515236,rs2580757,rs2643826,rs2689704,rs2704368,rs270952,rs2782981,rs281413,rs28498278,rs28661781,rs2888854,rs2892864,rs2898883,rs2904978,rs303753,rs34924059,rs35198836,rs35429,rs35783704,rs3731503,rs3744760,rs3796041,rs3821843,rs3918226,rs41465145,rs4146739,rs4320727,rs45606740,rs4599004,rs4660877,rs4685218,rs4722681,rs4724960,rs4752348,rs4794008,rs5418,rs55640925,rs557675,rs55844551,rs55850843,rs56100221,rs56197924,rs57147980,rs5762879,rs58768321,rs59761494,rs5994376,rs604723,rs6063769,rs6095302,rs60961847,rs612652,rs61877008,rs62052820,rs6227,rs62426324,rs6271,rs6441206,rs6487532,rs6488548,rs6537480,rs6580970,rs66794444,rs67227401,rs672929,rs6773653,rs6789238,rs6806306,rs6818149,rs6860901,rs6901866,rs6905288,rs6984496,rs6992689,rs7107356,rs7120686,rs7123454,rs7125196,rs7127546,rs7139122,rs7174250,rs7245860,rs7246342,rs72685660,rs72689147,rs72702577,rs72779268,rs72794250,rs72829868,rs72831344,rs72831851,rs73030267,rs73075659,rs7324079,rs7341791,rs73684053,rs75672964,rs7585592,rs7716399,rs7716435,rs7731095,rs77434154,rs7809934,rs78412528,rs78741986,rs7874497,rs7898224,rs7920508,rs7947006,rs79780963,rs80258496,rs8045875,rs8118848,rs880315,rs893065,rs9265981,rs9343870,rs941923,rs9506727,rs9508490,rs9529924,rs9679855,rs969060,rs9836592,rs9839176,rs9899012,rs9908147
Hypertension	fmri	Orbito-Affective<=>Orbito-Affective Mean	Circulatory system (I9)	Inverse variance weighted (multiplicative random effects)	230	-0.0555334	0.0126667	1.16e-05	0.0111672	0.976418	rs10059884,rs10063890,rs10077410,rs10087241,rs10206833,rs10217559,rs1021956,rs10253736,rs1040427,rs1077394,rs10776752,rs10823089,rs10888974,rs10935179,rs11122105,rs111283598,rs11169294,rs11177594,rs11211570,rs1121980,rs113235524,rs1136165,rs113700836,rs1140272,rs1159201,rs116054732,rs11645355,rs11666569,rs11672460,rs11680811,rs11696516,rs11712101,rs117185762,rs11773825,rs11937522,rs11973114,rs11983200,rs12035921,rs12050481,rs12123921,rs12143164,rs12463045,rs12481717,rs12503104,rs12509595,rs1265156,rs12692751,rs12700166,rs1275977,rs12980897,rs13039439,rs13064931,rs13087781,rs13104866,rs13167779,rs1317181,rs1323829,rs13300881,rs13306561,rs13329952,rs1371617,rs138877676,rs141234679,rs141280168,rs141878040,rs142146849,rs142391093,rs143005354,rs143285018,rs1436138,rs145153053,rs146781867,rs150791404,rs1555959,rs157079,rs1571217,rs1589197,rs1641547,rs167479,rs17010957,rs17080091,rs17477177,rs1836039,rs1879053,rs1888693,rs193686,rs1980235,rs198846,rs2003844,rs2005873,rs2023844,rs2114753,rs2158375,rs217,rs2204928,rs2230738,rs2246363,rs2256341,rs2279500,rs2286526,rs2293060,rs2304616,rs2493292,rs2515236,rs2580757,rs2643826,rs2689704,rs2704368,rs270952,rs2782981,rs281413,rs28498278,rs28661781,rs2888854,rs2892864,rs2898883,rs2904978,rs303753,rs34924059,rs35198836,rs35429,rs35783704,rs3731503,rs3744760,rs3796041,rs3821843,rs3918226,rs41465145,rs4146739,rs4320727,rs45606740,rs4599004,rs4660877,rs4685218,rs4722681,rs4724960,rs4752348,rs4794008,rs5418,rs55640925,rs557675,rs55844551,rs55850843,rs56100221,rs56197924,rs57147980,rs5762879,rs58768321,rs59761494,rs5994376,rs604723,rs6063769,rs6095302,rs60961847,rs612652,rs61877008,rs62052820,rs6227,rs62426324,rs6271,rs6441206,rs6487532,rs6488548,rs6537480,rs6580970,rs66794444,rs67227401,rs672929,rs6773653,rs6789238,rs6806306,rs6818149,rs6860901,rs6901866,rs6905288,rs6984496,rs6992689,rs7107356,rs7120686,rs7123454,rs7125196,rs7127546,rs7139122,rs7174250,rs7245860,rs7246342,rs72685660,rs72689147,rs72702577,rs72779268,rs72794250,rs72829868,rs72831344,rs72831851,rs73030267,rs73075659,rs7324079,rs7341791,rs73684053,rs75672964,rs7585592,rs7716399,rs7716435,rs7731095,rs77434154,rs7809934,rs78412528,rs78741986,rs7874497,rs7898224,rs7920508,rs7947006,rs79780963,rs80258496,rs8045875,rs8118848,rs880315,rs893065,rs9265981,rs9343870,rs941923,rs9506727,rs9508490,rs9529924,rs9679855,rs969060,rs9836592,rs9839176,rs9899012,rs9908147
Hypertension	fmri	Orbito-Affective<=>Orbito-Affective Mean	Circulatory system (I9)	Weighted mode	230	-0.0478396	0.0466202	0.3059	0.995983	0.976418	rs10059884,rs10063890,rs10077410,rs10087241,rs10206833,rs10217559,rs1021956,rs10253736,rs1040427,rs1077394,rs10776752,rs10823089,rs10888974,rs10935179,rs11122105,rs111283598,rs11169294,rs11177594,rs11211570,rs1121980,rs113235524,rs1136165,rs113700836,rs1140272,rs1159201,rs116054732,rs11645355,rs11666569,rs11672460,rs11680811,rs11696516,rs11712101,rs117185762,rs11773825,rs11937522,rs11973114,rs11983200,rs12035921,rs12050481,rs12123921,rs12143164,rs12463045,rs12481717,rs12503104,rs12509595,rs1265156,rs12692751,rs12700166,rs1275977,rs12980897,rs13039439,rs13064931,rs13087781,rs13104866,rs13167779,rs1317181,rs1323829,rs13300881,rs13306561,rs13329952,rs1371617,rs138877676,rs141234679,rs141280168,rs141878040,rs142146849,rs142391093,rs143005354,rs143285018,rs1436138,rs145153053,rs146781867,rs150791404,rs1555959,rs157079,rs1571217,rs1589197,rs1641547,rs167479,rs17010957,rs17080091,rs17477177,rs1836039,rs1879053,rs1888693,rs193686,rs1980235,rs198846,rs2003844,rs2005873,rs2023844,rs2114753,rs2158375,rs217,rs2204928,rs2230738,rs2246363,rs2256341,rs2279500,rs2286526,rs2293060,rs2304616,rs2493292,rs2515236,rs2580757,rs2643826,rs2689704,rs2704368,rs270952,rs2782981,rs281413,rs28498278,rs28661781,rs2888854,rs2892864,rs2898883,rs2904978,rs303753,rs34924059,rs35198836,rs35429,rs35783704,rs3731503,rs3744760,rs3796041,rs3821843,rs3918226,rs41465145,rs4146739,rs4320727,rs45606740,rs4599004,rs4660877,rs4685218,rs4722681,rs4724960,rs4752348,rs4794008,rs5418,rs55640925,rs557675,rs55844551,rs55850843,rs56100221,rs56197924,rs57147980,rs5762879,rs58768321,rs59761494,rs5994376,rs604723,rs6063769,rs6095302,rs60961847,rs612652,rs61877008,rs62052820,rs6227,rs62426324,rs6271,rs6441206,rs6487532,rs6488548,rs6537480,rs6580970,rs66794444,rs67227401,rs672929,rs6773653,rs6789238,rs6806306,rs6818149,rs6860901,rs6901866,rs6905288,rs6984496,rs6992689,rs7107356,rs7120686,rs7123454,rs7125196,rs7127546,rs7139122,rs7174250,rs7245860,rs7246342,rs72685660,rs72689147,rs72702577,rs72779268,rs72794250,rs72829868,rs72831344,rs72831851,rs73030267,rs73075659,rs7324079,rs7341791,rs73684053,rs75672964,rs7585592,rs7716399,rs7716435,rs7731095,rs77434154,rs7809934,rs78412528,rs78741986,rs7874497,rs7898224,rs7920508,rs7947006,rs79780963,rs80258496,rs8045875,rs8118848,rs880315,rs893065,rs9265981,rs9343870,rs941923,rs9506727,rs9508490,rs9529924,rs9679855,rs969060,rs9836592,rs9839176,rs9899012,rs9908147
Hypertension	fmri	Orbito-Affective<=>Orbito-Affective Mean	Circulatory system (I9)	Weighted median	230	-0.0665232	0.0189055	0.000433624	0.122904	0.976418	rs10059884,rs10063890,rs10077410,rs10087241,rs10206833,rs10217559,rs1021956,rs10253736,rs1040427,rs1077394,rs10776752,rs10823089,rs10888974,rs10935179,rs11122105,rs111283598,rs11169294,rs11177594,rs11211570,rs1121980,rs113235524,rs1136165,rs113700836,rs1140272,rs1159201,rs116054732,rs11645355,rs11666569,rs11672460,rs11680811,rs11696516,rs11712101,rs117185762,rs11773825,rs11937522,rs11973114,rs11983200,rs12035921,rs12050481,rs12123921,rs12143164,rs12463045,rs12481717,rs12503104,rs12509595,rs1265156,rs12692751,rs12700166,rs1275977,rs12980897,rs13039439,rs13064931,rs13087781,rs13104866,rs13167779,rs1317181,rs1323829,rs13300881,rs13306561,rs13329952,rs1371617,rs138877676,rs141234679,rs141280168,rs141878040,rs142146849,rs142391093,rs143005354,rs143285018,rs1436138,rs145153053,rs146781867,rs150791404,rs1555959,rs157079,rs1571217,rs1589197,rs1641547,rs167479,rs17010957,rs17080091,rs17477177,rs1836039,rs1879053,rs1888693,rs193686,rs1980235,rs198846,rs2003844,rs2005873,rs2023844,rs2114753,rs2158375,rs217,rs2204928,rs2230738,rs2246363,rs2256341,rs2279500,rs2286526,rs2293060,rs2304616,rs2493292,rs2515236,rs2580757,rs2643826,rs2689704,rs2704368,rs270952,rs2782981,rs281413,rs28498278,rs28661781,rs2888854,rs2892864,rs2898883,rs2904978,rs303753,rs34924059,rs35198836,rs35429,rs35783704,rs3731503,rs3744760,rs3796041,rs3821843,rs3918226,rs41465145,rs4146739,rs4320727,rs45606740,rs4599004,rs4660877,rs4685218,rs4722681,rs4724960,rs4752348,rs4794008,rs5418,rs55640925,rs557675,rs55844551,rs55850843,rs56100221,rs56197924,rs57147980,rs5762879,rs58768321,rs59761494,rs5994376,rs604723,rs6063769,rs6095302,rs60961847,rs612652,rs61877008,rs62052820,rs6227,rs62426324,rs6271,rs6441206,rs6487532,rs6488548,rs6537480,rs6580970,rs66794444,rs67227401,rs672929,rs6773653,rs6789238,rs6806306,rs6818149,rs6860901,rs6901866,rs6905288,rs6984496,rs6992689,rs7107356,rs7120686,rs7123454,rs7125196,rs7127546,rs7139122,rs7174250,rs7245860,rs7246342,rs72685660,rs72689147,rs72702577,rs72779268,rs72794250,rs72829868,rs72831344,rs72831851,rs73030267,rs73075659,rs7324079,rs7341791,rs73684053,rs75672964,rs7585592,rs7716399,rs7716435,rs7731095,rs77434154,rs7809934,rs78412528,rs78741986,rs7874497,rs7898224,rs7920508,rs7947006,rs79780963,rs80258496,rs8045875,rs8118848,rs880315,rs893065,rs9265981,rs9343870,rs941923,rs9506727,rs9508490,rs9529924,rs9679855,rs969060,rs9836592,rs9839176,rs9899012,rs9908147
Hypertension	fmri	Orbito-Affective<=>Orbito-Affective Mean	Circulatory system (I9)	DIVW	230	-0.056664	0.0125921	3.4e-06	0.000833873	0.976418	rs10059884,rs10063890,rs10077410,rs10087241,rs10206833,rs10217559,rs1021956,rs10253736,rs1040427,rs1077394,rs10776752,rs10823089,rs10888974,rs10935179,rs11122105,rs111283598,rs11169294,rs11177594,rs11211570,rs1121980,rs113235524,rs1136165,rs113700836,rs1140272,rs1159201,rs116054732,rs11645355,rs11666569,rs11672460,rs11680811,rs11696516,rs11712101,rs117185762,rs11773825,rs11937522,rs11973114,rs11983200,rs12035921,rs12050481,rs12123921,rs12143164,rs12463045,rs12481717,rs12503104,rs12509595,rs1265156,rs12692751,rs12700166,rs1275977,rs12980897,rs13039439,rs13064931,rs13087781,rs13104866,rs13167779,rs1317181,rs1323829,rs13300881,rs13306561,rs13329952,rs1371617,rs138877676,rs141234679,rs141280168,rs141878040,rs142146849,rs142391093,rs143005354,rs143285018,rs1436138,rs145153053,rs146781867,rs150791404,rs1555959,rs157079,rs1571217,rs1589197,rs1641547,rs167479,rs17010957,rs17080091,rs17477177,rs1836039,rs1879053,rs1888693,rs193686,rs1980235,rs198846,rs2003844,rs2005873,rs2023844,rs2114753,rs2158375,rs217,rs2204928,rs2230738,rs2246363,rs2256341,rs2279500,rs2286526,rs2293060,rs2304616,rs2493292,rs2515236,rs2580757,rs2643826,rs2689704,rs2704368,rs270952,rs2782981,rs281413,rs28498278,rs28661781,rs2888854,rs2892864,rs2898883,rs2904978,rs303753,rs34924059,rs35198836,rs35429,rs35783704,rs3731503,rs3744760,rs3796041,rs3821843,rs3918226,rs41465145,rs4146739,rs4320727,rs45606740,rs4599004,rs4660877,rs4685218,rs4722681,rs4724960,rs4752348,rs4794008,rs5418,rs55640925,rs557675,rs55844551,rs55850843,rs56100221,rs56197924,rs57147980,rs5762879,rs58768321,rs59761494,rs5994376,rs604723,rs6063769,rs6095302,rs60961847,rs612652,rs61877008,rs62052820,rs6227,rs62426324,rs6271,rs6441206,rs6487532,rs6488548,rs6537480,rs6580970,rs66794444,rs67227401,rs672929,rs6773653,rs6789238,rs6806306,rs6818149,rs6860901,rs6901866,rs6905288,rs6984496,rs6992689,rs7107356,rs7120686,rs7123454,rs7125196,rs7127546,rs7139122,rs7174250,rs7245860,rs7246342,rs72685660,rs72689147,rs72702577,rs72779268,rs72794250,rs72829868,rs72831344,rs72831851,rs73030267,rs73075659,rs7324079,rs7341791,rs73684053,rs75672964,rs7585592,rs7716399,rs7716435,rs7731095,rs77434154,rs7809934,rs78412528,rs78741986,rs7874497,rs7898224,rs7920508,rs7947006,rs79780963,rs80258496,rs8045875,rs8118848,rs880315,rs893065,rs9265981,rs9343870,rs941923,rs9506727,rs9508490,rs9529924,rs9679855,rs969060,rs9836592,rs9839176,rs9899012,rs9908147
Hypertension	fmri	Orbito-Affective<=>Orbito-Affective Mean	Circulatory system (I9)	mr_raps	230	-0.063481	0.0129146	8.86e-07	0.000500728	0.976418	rs10059884,rs10063890,rs10077410,rs10087241,rs10206833,rs10217559,rs1021956,rs10253736,rs1040427,rs1077394,rs10776752,rs10823089,rs10888974,rs10935179,rs11122105,rs111283598,rs11169294,rs11177594,rs11211570,rs1121980,rs113235524,rs1136165,rs113700836,rs1140272,rs1159201,rs116054732,rs11645355,rs11666569,rs11672460,rs11680811,rs11696516,rs11712101,rs117185762,rs11773825,rs11937522,rs11973114,rs11983200,rs12035921,rs12050481,rs12123921,rs12143164,rs12463045,rs12481717,rs12503104,rs12509595,rs1265156,rs12692751,rs12700166,rs1275977,rs12980897,rs13039439,rs13064931,rs13087781,rs13104866,rs13167779,rs1317181,rs1323829,rs13300881,rs13306561,rs13329952,rs1371617,rs138877676,rs141234679,rs141280168,rs141878040,rs142146849,rs142391093,rs143005354,rs143285018,rs1436138,rs145153053,rs146781867,rs150791404,rs1555959,rs157079,rs1571217,rs1589197,rs1641547,rs167479,rs17010957,rs17080091,rs17477177,rs1836039,rs1879053,rs1888693,rs193686,rs1980235,rs198846,rs2003844,rs2005873,rs2023844,rs2114753,rs2158375,rs217,rs2204928,rs2230738,rs2246363,rs2256341,rs2279500,rs2286526,rs2293060,rs2304616,rs2493292,rs2515236,rs2580757,rs2643826,rs2689704,rs2704368,rs270952,rs2782981,rs281413,rs28498278,rs28661781,rs2888854,rs2892864,rs2898883,rs2904978,rs303753,rs34924059,rs35198836,rs35429,rs35783704,rs3731503,rs3744760,rs3796041,rs3821843,rs3918226,rs41465145,rs4146739,rs4320727,rs45606740,rs4599004,rs4660877,rs4685218,rs4722681,rs4724960,rs4752348,rs4794008,rs5418,rs55640925,rs557675,rs55844551,rs55850843,rs56100221,rs56197924,rs57147980,rs5762879,rs58768321,rs59761494,rs5994376,rs604723,rs6063769,rs6095302,rs60961847,rs612652,rs61877008,rs62052820,rs6227,rs62426324,rs6271,rs6441206,rs6487532,rs6488548,rs6537480,rs6580970,rs66794444,rs67227401,rs672929,rs6773653,rs6789238,rs6806306,rs6818149,rs6860901,rs6901866,rs6905288,rs6984496,rs6992689,rs7107356,rs7120686,rs7123454,rs7125196,rs7127546,rs7139122,rs7174250,rs7245860,rs7246342,rs72685660,rs72689147,rs72702577,rs72779268,rs72794250,rs72829868,rs72831344,rs72831851,rs73030267,rs73075659,rs7324079,rs7341791,rs73684053,rs75672964,rs7585592,rs7716399,rs7716435,rs7731095,rs77434154,rs7809934,rs78412528,rs78741986,rs7874497,rs7898224,rs7920508,rs7947006,rs79780963,rs80258496,rs8045875,rs8118848,rs880315,rs893065,rs9265981,rs9343870,rs941923,rs9506727,rs9508490,rs9529924,rs9679855,rs969060,rs9836592,rs9839176,rs9899012,rs9908147
Hypertension	fmri	Orbito-Affective<=>Orbito-Affective Mean	Circulatory system (I9)	GRAPPLE	230	-0.0623167	0.0132575	2.6e-06	0.00746927	0.976418	rs10059884,rs10063890,rs10077410,rs10087241,rs10206833,rs10217559,rs1021956,rs10253736,rs1040427,rs1077394,rs10776752,rs10823089,rs10888974,rs10935179,rs11122105,rs111283598,rs11169294,rs11177594,rs11211570,rs1121980,rs113235524,rs1136165,rs113700836,rs1140272,rs1159201,rs116054732,rs11645355,rs11666569,rs11672460,rs11680811,rs11696516,rs11712101,rs117185762,rs11773825,rs11937522,rs11973114,rs11983200,rs12035921,rs12050481,rs12123921,rs12143164,rs12463045,rs12481717,rs12503104,rs12509595,rs1265156,rs12692751,rs12700166,rs1275977,rs12980897,rs13039439,rs13064931,rs13087781,rs13104866,rs13167779,rs1317181,rs1323829,rs13300881,rs13306561,rs13329952,rs1371617,rs138877676,rs141234679,rs141280168,rs141878040,rs142146849,rs142391093,rs143005354,rs143285018,rs1436138,rs145153053,rs146781867,rs150791404,rs1555959,rs157079,rs1571217,rs1589197,rs1641547,rs167479,rs17010957,rs17080091,rs17477177,rs1836039,rs1879053,rs1888693,rs193686,rs1980235,rs198846,rs2003844,rs2005873,rs2023844,rs2114753,rs2158375,rs217,rs2204928,rs2230738,rs2246363,rs2256341,rs2279500,rs2286526,rs2293060,rs2304616,rs2493292,rs2515236,rs2580757,rs2643826,rs2689704,rs2704368,rs270952,rs2782981,rs281413,rs28498278,rs28661781,rs2888854,rs2892864,rs2898883,rs2904978,rs303753,rs34924059,rs35198836,rs35429,rs35783704,rs3731503,rs3744760,rs3796041,rs3821843,rs3918226,rs41465145,rs4146739,rs4320727,rs45606740,rs4599004,rs4660877,rs4685218,rs4722681,rs4724960,rs4752348,rs4794008,rs5418,rs55640925,rs557675,rs55844551,rs55850843,rs56100221,rs56197924,rs57147980,rs5762879,rs58768321,rs59761494,rs5994376,rs604723,rs6063769,rs6095302,rs60961847,rs612652,rs61877008,rs62052820,rs6227,rs62426324,rs6271,rs6441206,rs6487532,rs6488548,rs6537480,rs6580970,rs66794444,rs67227401,rs672929,rs6773653,rs6789238,rs6806306,rs6818149,rs6860901,rs6901866,rs6905288,rs6984496,rs6992689,rs7107356,rs7120686,rs7123454,rs7125196,rs7127546,rs7139122,rs7174250,rs7245860,rs7246342,rs72685660,rs72689147,rs72702577,rs72779268,rs72794250,rs72829868,rs72831344,rs72831851,rs73030267,rs73075659,rs7324079,rs7341791,rs73684053,rs75672964,rs7585592,rs7716399,rs7716435,rs7731095,rs77434154,rs7809934,rs78412528,rs78741986,rs7874497,rs7898224,rs7920508,rs7947006,rs79780963,rs80258496,rs8045875,rs8118848,rs880315,rs893065,rs9265981,rs9343870,rs941923,rs9506727,rs9508490,rs9529924,rs9679855,rs969060,rs9836592,rs9839176,rs9899012,rs9908147
Hypertension	dti	SCR_AD	Circulatory system (I9)	Inverse variance weighted (fixed effects)	230	0.0588755	0.0121156	1.18e-06	0.000396381	0.441143	rs10059884,rs10063890,rs10077410,rs10087241,rs10206833,rs10217559,rs1021956,rs10253736,rs1040427,rs1077394,rs10776752,rs10823089,rs10888974,rs10935179,rs11122105,rs111283598,rs11169294,rs11177594,rs11211570,rs1121980,rs113235524,rs1136165,rs113700836,rs1140272,rs1159201,rs116054732,rs11645355,rs11666569,rs11672460,rs11680811,rs11696516,rs11712101,rs117185762,rs11773825,rs11937522,rs11973114,rs11983200,rs12035921,rs12050481,rs12123921,rs12143164,rs12463045,rs12481717,rs12503104,rs12509595,rs1265156,rs12692751,rs12700166,rs1275977,rs12980897,rs13039439,rs13064931,rs13087781,rs13104866,rs13167779,rs1317181,rs1323829,rs13300881,rs13306561,rs13329952,rs1371617,rs138877676,rs141234679,rs141280168,rs141878040,rs142146849,rs142391093,rs143005354,rs143285018,rs1436138,rs145153053,rs146781867,rs150791404,rs1555959,rs157079,rs1571217,rs1589197,rs1641547,rs167479,rs17010957,rs17080091,rs17477177,rs1836039,rs1879053,rs1888693,rs193686,rs1980235,rs198846,rs2003844,rs2005873,rs2023844,rs2114753,rs2158375,rs217,rs2204928,rs2230738,rs2246363,rs2256341,rs2279500,rs2286526,rs2293060,rs2304616,rs2493292,rs2515236,rs2580757,rs2643826,rs2689704,rs2704368,rs270952,rs2782981,rs281413,rs28498278,rs28661781,rs2888854,rs2892864,rs2898883,rs2904978,rs303753,rs34924059,rs35198836,rs35429,rs35783704,rs3731503,rs3744760,rs3796041,rs3821843,rs3918226,rs41465145,rs4146739,rs4320727,rs45606740,rs4599004,rs4660877,rs4685218,rs4722681,rs4724960,rs4752348,rs4794008,rs5418,rs55640925,rs557675,rs55844551,rs55850843,rs56100221,rs56197924,rs57147980,rs5762879,rs58768321,rs59761494,rs5994376,rs604723,rs6063769,rs6095302,rs60961847,rs612652,rs61877008,rs62052820,rs6227,rs62426324,rs6271,rs6441206,rs6487532,rs6488548,rs6537480,rs6580970,rs66794444,rs67227401,rs672929,rs6773653,rs6789238,rs6806306,rs6818149,rs6860901,rs6901866,rs6905288,rs6984496,rs6992689,rs7107356,rs7120686,rs7123454,rs7125196,rs7127546,rs7139122,rs7174250,rs7245860,rs7246342,rs72685660,rs72689147,rs72702577,rs72779268,rs72794250,rs72829868,rs72831344,rs72831851,rs73030267,rs73075659,rs7324079,rs7341791,rs73684053,rs75672964,rs7585592,rs7716399,rs7716435,rs7731095,rs77434154,rs7809934,rs78412528,rs78741986,rs7874497,rs7898224,rs7920508,rs7947006,rs79780963,rs80258496,rs8045875,rs8118848,rs880315,rs893065,rs9265981,rs9343870,rs941923,rs9506727,rs9508490,rs9529924,rs9679855,rs969060,rs9836592,rs9839176,rs9899012,rs9908147
Hypertension	dti	SCR_AD	Circulatory system (I9)	MR Egger	230	0.0940954	0.0481759	0.0520236	0.99911	0.441143	rs10059884,rs10063890,rs10077410,rs10087241,rs10206833,rs10217559,rs1021956,rs10253736,rs1040427,rs1077394,rs10776752,rs10823089,rs10888974,rs10935179,rs11122105,rs111283598,rs11169294,rs11177594,rs11211570,rs1121980,rs113235524,rs1136165,rs113700836,rs1140272,rs1159201,rs116054732,rs11645355,rs11666569,rs11672460,rs11680811,rs11696516,rs11712101,rs117185762,rs11773825,rs11937522,rs11973114,rs11983200,rs12035921,rs12050481,rs12123921,rs12143164,rs12463045,rs12481717,rs12503104,rs12509595,rs1265156,rs12692751,rs12700166,rs1275977,rs12980897,rs13039439,rs13064931,rs13087781,rs13104866,rs13167779,rs1317181,rs1323829,rs13300881,rs13306561,rs13329952,rs1371617,rs138877676,rs141234679,rs141280168,rs141878040,rs142146849,rs142391093,rs143005354,rs143285018,rs1436138,rs145153053,rs146781867,rs150791404,rs1555959,rs157079,rs1571217,rs1589197,rs1641547,rs167479,rs17010957,rs17080091,rs17477177,rs1836039,rs1879053,rs1888693,rs193686,rs1980235,rs198846,rs2003844,rs2005873,rs2023844,rs2114753,rs2158375,rs217,rs2204928,rs2230738,rs2246363,rs2256341,rs2279500,rs2286526,rs2293060,rs2304616,rs2493292,rs2515236,rs2580757,rs2643826,rs2689704,rs2704368,rs270952,rs2782981,rs281413,rs28498278,rs28661781,rs2888854,rs2892864,rs2898883,rs2904978,rs303753,rs34924059,rs35198836,rs35429,rs35783704,rs3731503,rs3744760,rs3796041,rs3821843,rs3918226,rs41465145,rs4146739,rs4320727,rs45606740,rs4599004,rs4660877,rs4685218,rs4722681,rs4724960,rs4752348,rs4794008,rs5418,rs55640925,rs557675,rs55844551,rs55850843,rs56100221,rs56197924,rs57147980,rs5762879,rs58768321,rs59761494,rs5994376,rs604723,rs6063769,rs6095302,rs60961847,rs612652,rs61877008,rs62052820,rs6227,rs62426324,rs6271,rs6441206,rs6487532,rs6488548,rs6537480,rs6580970,rs66794444,rs67227401,rs672929,rs6773653,rs6789238,rs6806306,rs6818149,rs6860901,rs6901866,rs6905288,rs6984496,rs6992689,rs7107356,rs7120686,rs7123454,rs7125196,rs7127546,rs7139122,rs7174250,rs7245860,rs7246342,rs72685660,rs72689147,rs72702577,rs72779268,rs72794250,rs72829868,rs72831344,rs72831851,rs73030267,rs73075659,rs7324079,rs7341791,rs73684053,rs75672964,rs7585592,rs7716399,rs7716435,rs7731095,rs77434154,rs7809934,rs78412528,rs78741986,rs7874497,rs7898224,rs7920508,rs7947006,rs79780963,rs80258496,rs8045875,rs8118848,rs880315,rs893065,rs9265981,rs9343870,rs941923,rs9506727,rs9508490,rs9529924,rs9679855,rs969060,rs9836592,rs9839176,rs9899012,rs9908147
Hypertension	dti	SCR_AD	Circulatory system (I9)	Inverse variance weighted (multiplicative random effects)	230	0.0588755	0.0153968	0.00013137	0.0407712	0.441143	rs10059884,rs10063890,rs10077410,rs10087241,rs10206833,rs10217559,rs1021956,rs10253736,rs1040427,rs1077394,rs10776752,rs10823089,rs10888974,rs10935179,rs11122105,rs111283598,rs11169294,rs11177594,rs11211570,rs1121980,rs113235524,rs1136165,rs113700836,rs1140272,rs1159201,rs116054732,rs11645355,rs11666569,rs11672460,rs11680811,rs11696516,rs11712101,rs117185762,rs11773825,rs11937522,rs11973114,rs11983200,rs12035921,rs12050481,rs12123921,rs12143164,rs12463045,rs12481717,rs12503104,rs12509595,rs1265156,rs12692751,rs12700166,rs1275977,rs12980897,rs13039439,rs13064931,rs13087781,rs13104866,rs13167779,rs1317181,rs1323829,rs13300881,rs13306561,rs13329952,rs1371617,rs138877676,rs141234679,rs141280168,rs141878040,rs142146849,rs142391093,rs143005354,rs143285018,rs1436138,rs145153053,rs146781867,rs150791404,rs1555959,rs157079,rs1571217,rs1589197,rs1641547,rs167479,rs17010957,rs17080091,rs17477177,rs1836039,rs1879053,rs1888693,rs193686,rs1980235,rs198846,rs2003844,rs2005873,rs2023844,rs2114753,rs2158375,rs217,rs2204928,rs2230738,rs2246363,rs2256341,rs2279500,rs2286526,rs2293060,rs2304616,rs2493292,rs2515236,rs2580757,rs2643826,rs2689704,rs2704368,rs270952,rs2782981,rs281413,rs28498278,rs28661781,rs2888854,rs2892864,rs2898883,rs2904978,rs303753,rs34924059,rs35198836,rs35429,rs35783704,rs3731503,rs3744760,rs3796041,rs3821843,rs3918226,rs41465145,rs4146739,rs4320727,rs45606740,rs4599004,rs4660877,rs4685218,rs4722681,rs4724960,rs4752348,rs4794008,rs5418,rs55640925,rs557675,rs55844551,rs55850843,rs56100221,rs56197924,rs57147980,rs5762879,rs58768321,rs59761494,rs5994376,rs604723,rs6063769,rs6095302,rs60961847,rs612652,rs61877008,rs62052820,rs6227,rs62426324,rs6271,rs6441206,rs6487532,rs6488548,rs6537480,rs6580970,rs66794444,rs67227401,rs672929,rs6773653,rs6789238,rs6806306,rs6818149,rs6860901,rs6901866,rs6905288,rs6984496,rs6992689,rs7107356,rs7120686,rs7123454,rs7125196,rs7127546,rs7139122,rs7174250,rs7245860,rs7246342,rs72685660,rs72689147,rs72702577,rs72779268,rs72794250,rs72829868,rs72831344,rs72831851,rs73030267,rs73075659,rs7324079,rs7341791,rs73684053,rs75672964,rs7585592,rs7716399,rs7716435,rs7731095,rs77434154,rs7809934,rs78412528,rs78741986,rs7874497,rs7898224,rs7920508,rs7947006,rs79780963,rs80258496,rs8045875,rs8118848,rs880315,rs893065,rs9265981,rs9343870,rs941923,rs9506727,rs9508490,rs9529924,rs9679855,rs969060,rs9836592,rs9839176,rs9899012,rs9908147
Hypertension	dti	SCR_AD	Circulatory system (I9)	Weighted mode	230	0.0909793	0.0493187	0.0663693	0.995983	0.441143	rs10059884,rs10063890,rs10077410,rs10087241,rs10206833,rs10217559,rs1021956,rs10253736,rs1040427,rs1077394,rs10776752,rs10823089,rs10888974,rs10935179,rs11122105,rs111283598,rs11169294,rs11177594,rs11211570,rs1121980,rs113235524,rs1136165,rs113700836,rs1140272,rs1159201,rs116054732,rs11645355,rs11666569,rs11672460,rs11680811,rs11696516,rs11712101,rs117185762,rs11773825,rs11937522,rs11973114,rs11983200,rs12035921,rs12050481,rs12123921,rs12143164,rs12463045,rs12481717,rs12503104,rs12509595,rs1265156,rs12692751,rs12700166,rs1275977,rs12980897,rs13039439,rs13064931,rs13087781,rs13104866,rs13167779,rs1317181,rs1323829,rs13300881,rs13306561,rs13329952,rs1371617,rs138877676,rs141234679,rs141280168,rs141878040,rs142146849,rs142391093,rs143005354,rs143285018,rs1436138,rs145153053,rs146781867,rs150791404,rs1555959,rs157079,rs1571217,rs1589197,rs1641547,rs167479,rs17010957,rs17080091,rs17477177,rs1836039,rs1879053,rs1888693,rs193686,rs1980235,rs198846,rs2003844,rs2005873,rs2023844,rs2114753,rs2158375,rs217,rs2204928,rs2230738,rs2246363,rs2256341,rs2279500,rs2286526,rs2293060,rs2304616,rs2493292,rs2515236,rs2580757,rs2643826,rs2689704,rs2704368,rs270952,rs2782981,rs281413,rs28498278,rs28661781,rs2888854,rs2892864,rs2898883,rs2904978,rs303753,rs34924059,rs35198836,rs35429,rs35783704,rs3731503,rs3744760,rs3796041,rs3821843,rs3918226,rs41465145,rs4146739,rs4320727,rs45606740,rs4599004,rs4660877,rs4685218,rs4722681,rs4724960,rs4752348,rs4794008,rs5418,rs55640925,rs557675,rs55844551,rs55850843,rs56100221,rs56197924,rs57147980,rs5762879,rs58768321,rs59761494,rs5994376,rs604723,rs6063769,rs6095302,rs60961847,rs612652,rs61877008,rs62052820,rs6227,rs62426324,rs6271,rs6441206,rs6487532,rs6488548,rs6537480,rs6580970,rs66794444,rs67227401,rs672929,rs6773653,rs6789238,rs6806306,rs6818149,rs6860901,rs6901866,rs6905288,rs6984496,rs6992689,rs7107356,rs7120686,rs7123454,rs7125196,rs7127546,rs7139122,rs7174250,rs7245860,rs7246342,rs72685660,rs72689147,rs72702577,rs72779268,rs72794250,rs72829868,rs72831344,rs72831851,rs73030267,rs73075659,rs7324079,rs7341791,rs73684053,rs75672964,rs7585592,rs7716399,rs7716435,rs7731095,rs77434154,rs7809934,rs78412528,rs78741986,rs7874497,rs7898224,rs7920508,rs7947006,rs79780963,rs80258496,rs8045875,rs8118848,rs880315,rs893065,rs9265981,rs9343870,rs941923,rs9506727,rs9508490,rs9529924,rs9679855,rs969060,rs9836592,rs9839176,rs9899012,rs9908147
Hypertension	dti	SCR_AD	Circulatory system (I9)	Weighted median	230	0.0681175	0.019909	0.000622889	0.144987	0.441143	rs10059884,rs10063890,rs10077410,rs10087241,rs10206833,rs10217559,rs1021956,rs10253736,rs1040427,rs1077394,rs10776752,rs10823089,rs10888974,rs10935179,rs11122105,rs111283598,rs11169294,rs11177594,rs11211570,rs1121980,rs113235524,rs1136165,rs113700836,rs1140272,rs1159201,rs116054732,rs11645355,rs11666569,rs11672460,rs11680811,rs11696516,rs11712101,rs117185762,rs11773825,rs11937522,rs11973114,rs11983200,rs12035921,rs12050481,rs12123921,rs12143164,rs12463045,rs12481717,rs12503104,rs12509595,rs1265156,rs12692751,rs12700166,rs1275977,rs12980897,rs13039439,rs13064931,rs13087781,rs13104866,rs13167779,rs1317181,rs1323829,rs13300881,rs13306561,rs13329952,rs1371617,rs138877676,rs141234679,rs141280168,rs141878040,rs142146849,rs142391093,rs143005354,rs143285018,rs1436138,rs145153053,rs146781867,rs150791404,rs1555959,rs157079,rs1571217,rs1589197,rs1641547,rs167479,rs17010957,rs17080091,rs17477177,rs1836039,rs1879053,rs1888693,rs193686,rs1980235,rs198846,rs2003844,rs2005873,rs2023844,rs2114753,rs2158375,rs217,rs2204928,rs2230738,rs2246363,rs2256341,rs2279500,rs2286526,rs2293060,rs2304616,rs2493292,rs2515236,rs2580757,rs2643826,rs2689704,rs2704368,rs270952,rs2782981,rs281413,rs28498278,rs28661781,rs2888854,rs2892864,rs2898883,rs2904978,rs303753,rs34924059,rs35198836,rs35429,rs35783704,rs3731503,rs3744760,rs3796041,rs3821843,rs3918226,rs41465145,rs4146739,rs4320727,rs45606740,rs4599004,rs4660877,rs4685218,rs4722681,rs4724960,rs4752348,rs4794008,rs5418,rs55640925,rs557675,rs55844551,rs55850843,rs56100221,rs56197924,rs57147980,rs5762879,rs58768321,rs59761494,rs5994376,rs604723,rs6063769,rs6095302,rs60961847,rs612652,rs61877008,rs62052820,rs6227,rs62426324,rs6271,rs6441206,rs6487532,rs6488548,rs6537480,rs6580970,rs66794444,rs67227401,rs672929,rs6773653,rs6789238,rs6806306,rs6818149,rs6860901,rs6901866,rs6905288,rs6984496,rs6992689,rs7107356,rs7120686,rs7123454,rs7125196,rs7127546,rs7139122,rs7174250,rs7245860,rs7246342,rs72685660,rs72689147,rs72702577,rs72779268,rs72794250,rs72829868,rs72831344,rs72831851,rs73030267,rs73075659,rs7324079,rs7341791,rs73684053,rs75672964,rs7585592,rs7716399,rs7716435,rs7731095,rs77434154,rs7809934,rs78412528,rs78741986,rs7874497,rs7898224,rs7920508,rs7947006,rs79780963,rs80258496,rs8045875,rs8118848,rs880315,rs893065,rs9265981,rs9343870,rs941923,rs9506727,rs9508490,rs9529924,rs9679855,rs969060,rs9836592,rs9839176,rs9899012,rs9908147
Hypertension	dti	SCR_AD	Circulatory system (I9)	DIVW	230	0.060074	0.0123764	6.05e-07	0.000220222	0.441143	rs10059884,rs10063890,rs10077410,rs10087241,rs10206833,rs10217559,rs1021956,rs10253736,rs1040427,rs1077394,rs10776752,rs10823089,rs10888974,rs10935179,rs11122105,rs111283598,rs11169294,rs11177594,rs11211570,rs1121980,rs113235524,rs1136165,rs113700836,rs1140272,rs1159201,rs116054732,rs11645355,rs11666569,rs11672460,rs11680811,rs11696516,rs11712101,rs117185762,rs11773825,rs11937522,rs11973114,rs11983200,rs12035921,rs12050481,rs12123921,rs12143164,rs12463045,rs12481717,rs12503104,rs12509595,rs1265156,rs12692751,rs12700166,rs1275977,rs12980897,rs13039439,rs13064931,rs13087781,rs13104866,rs13167779,rs1317181,rs1323829,rs13300881,rs13306561,rs13329952,rs1371617,rs138877676,rs141234679,rs141280168,rs141878040,rs142146849,rs142391093,rs143005354,rs143285018,rs1436138,rs145153053,rs146781867,rs150791404,rs1555959,rs157079,rs1571217,rs1589197,rs1641547,rs167479,rs17010957,rs17080091,rs17477177,rs1836039,rs1879053,rs1888693,rs193686,rs1980235,rs198846,rs2003844,rs2005873,rs2023844,rs2114753,rs2158375,rs217,rs2204928,rs2230738,rs2246363,rs2256341,rs2279500,rs2286526,rs2293060,rs2304616,rs2493292,rs2515236,rs2580757,rs2643826,rs2689704,rs2704368,rs270952,rs2782981,rs281413,rs28498278,rs28661781,rs2888854,rs2892864,rs2898883,rs2904978,rs303753,rs34924059,rs35198836,rs35429,rs35783704,rs3731503,rs3744760,rs3796041,rs3821843,rs3918226,rs41465145,rs4146739,rs4320727,rs45606740,rs4599004,rs4660877,rs4685218,rs4722681,rs4724960,rs4752348,rs4794008,rs5418,rs55640925,rs557675,rs55844551,rs55850843,rs56100221,rs56197924,rs57147980,rs5762879,rs58768321,rs59761494,rs5994376,rs604723,rs6063769,rs6095302,rs60961847,rs612652,rs61877008,rs62052820,rs6227,rs62426324,rs6271,rs6441206,rs6487532,rs6488548,rs6537480,rs6580970,rs66794444,rs67227401,rs672929,rs6773653,rs6789238,rs6806306,rs6818149,rs6860901,rs6901866,rs6905288,rs6984496,rs6992689,rs7107356,rs7120686,rs7123454,rs7125196,rs7127546,rs7139122,rs7174250,rs7245860,rs7246342,rs72685660,rs72689147,rs72702577,rs72779268,rs72794250,rs72829868,rs72831344,rs72831851,rs73030267,rs73075659,rs7324079,rs7341791,rs73684053,rs75672964,rs7585592,rs7716399,rs7716435,rs7731095,rs77434154,rs7809934,rs78412528,rs78741986,rs7874497,rs7898224,rs7920508,rs7947006,rs79780963,rs80258496,rs8045875,rs8118848,rs880315,rs893065,rs9265981,rs9343870,rs941923,rs9506727,rs9508490,rs9529924,rs9679855,rs969060,rs9836592,rs9839176,rs9899012,rs9908147
Hypertension	dti	SCR_AD	Circulatory system (I9)	mr_raps	230	0.0683417	0.0126243	6.18e-08	5.93e-05	0.441143	rs10059884,rs10063890,rs10077410,rs10087241,rs10206833,rs10217559,rs1021956,rs10253736,rs1040427,rs1077394,rs10776752,rs10823089,rs10888974,rs10935179,rs11122105,rs111283598,rs11169294,rs11177594,rs11211570,rs1121980,rs113235524,rs1136165,rs113700836,rs1140272,rs1159201,rs116054732,rs11645355,rs11666569,rs11672460,rs11680811,rs11696516,rs11712101,rs117185762,rs11773825,rs11937522,rs11973114,rs11983200,rs12035921,rs12050481,rs12123921,rs12143164,rs12463045,rs12481717,rs12503104,rs12509595,rs1265156,rs12692751,rs12700166,rs1275977,rs12980897,rs13039439,rs13064931,rs13087781,rs13104866,rs13167779,rs1317181,rs1323829,rs13300881,rs13306561,rs13329952,rs1371617,rs138877676,rs141234679,rs141280168,rs141878040,rs142146849,rs142391093,rs143005354,rs143285018,rs1436138,rs145153053,rs146781867,rs150791404,rs1555959,rs157079,rs1571217,rs1589197,rs1641547,rs167479,rs17010957,rs17080091,rs17477177,rs1836039,rs1879053,rs1888693,rs193686,rs1980235,rs198846,rs2003844,rs2005873,rs2023844,rs2114753,rs2158375,rs217,rs2204928,rs2230738,rs2246363,rs2256341,rs2279500,rs2286526,rs2293060,rs2304616,rs2493292,rs2515236,rs2580757,rs2643826,rs2689704,rs2704368,rs270952,rs2782981,rs281413,rs28498278,rs28661781,rs2888854,rs2892864,rs2898883,rs2904978,rs303753,rs34924059,rs35198836,rs35429,rs35783704,rs3731503,rs3744760,rs3796041,rs3821843,rs3918226,rs41465145,rs4146739,rs4320727,rs45606740,rs4599004,rs4660877,rs4685218,rs4722681,rs4724960,rs4752348,rs4794008,rs5418,rs55640925,rs557675,rs55844551,rs55850843,rs56100221,rs56197924,rs57147980,rs5762879,rs58768321,rs59761494,rs5994376,rs604723,rs6063769,rs6095302,rs60961847,rs612652,rs61877008,rs62052820,rs6227,rs62426324,rs6271,rs6441206,rs6487532,rs6488548,rs6537480,rs6580970,rs66794444,rs67227401,rs672929,rs6773653,rs6789238,rs6806306,rs6818149,rs6860901,rs6901866,rs6905288,rs6984496,rs6992689,rs7107356,rs7120686,rs7123454,rs7125196,rs7127546,rs7139122,rs7174250,rs7245860,rs7246342,rs72685660,rs72689147,rs72702577,rs72779268,rs72794250,rs72829868,rs72831344,rs72831851,rs73030267,rs73075659,rs7324079,rs7341791,rs73684053,rs75672964,rs7585592,rs7716399,rs7716435,rs7731095,rs77434154,rs7809934,rs78412528,rs78741986,rs7874497,rs7898224,rs7920508,rs7947006,rs79780963,rs80258496,rs8045875,rs8118848,rs880315,rs893065,rs9265981,rs9343870,rs941923,rs9506727,rs9508490,rs9529924,rs9679855,rs969060,rs9836592,rs9839176,rs9899012,rs9908147
Hypertension	dti	SCR_AD	Circulatory system (I9)	GRAPPLE	230	0.0664843	0.0160825	3.57e-05	0.0490754	0.441143	rs10059884,rs10063890,rs10077410,rs10087241,rs10206833,rs10217559,rs1021956,rs10253736,rs1040427,rs1077394,rs10776752,rs10823089,rs10888974,rs10935179,rs11122105,rs111283598,rs11169294,rs11177594,rs11211570,rs1121980,rs113235524,rs1136165,rs113700836,rs1140272,rs1159201,rs116054732,rs11645355,rs11666569,rs11672460,rs11680811,rs11696516,rs11712101,rs117185762,rs11773825,rs11937522,rs11973114,rs11983200,rs12035921,rs12050481,rs12123921,rs12143164,rs12463045,rs12481717,rs12503104,rs12509595,rs1265156,rs12692751,rs12700166,rs1275977,rs12980897,rs13039439,rs13064931,rs13087781,rs13104866,rs13167779,rs1317181,rs1323829,rs13300881,rs13306561,rs13329952,rs1371617,rs138877676,rs141234679,rs141280168,rs141878040,rs142146849,rs142391093,rs143005354,rs143285018,rs1436138,rs145153053,rs146781867,rs150791404,rs1555959,rs157079,rs1571217,rs1589197,rs1641547,rs167479,rs17010957,rs17080091,rs17477177,rs1836039,rs1879053,rs1888693,rs193686,rs1980235,rs198846,rs2003844,rs2005873,rs2023844,rs2114753,rs2158375,rs217,rs2204928,rs2230738,rs2246363,rs2256341,rs2279500,rs2286526,rs2293060,rs2304616,rs2493292,rs2515236,rs2580757,rs2643826,rs2689704,rs2704368,rs270952,rs2782981,rs281413,rs28498278,rs28661781,rs2888854,rs2892864,rs2898883,rs2904978,rs303753,rs34924059,rs35198836,rs35429,rs35783704,rs3731503,rs3744760,rs3796041,rs3821843,rs3918226,rs41465145,rs4146739,rs4320727,rs45606740,rs4599004,rs4660877,rs4685218,rs4722681,rs4724960,rs4752348,rs4794008,rs5418,rs55640925,rs557675,rs55844551,rs55850843,rs56100221,rs56197924,rs57147980,rs5762879,rs58768321,rs59761494,rs5994376,rs604723,rs6063769,rs6095302,rs60961847,rs612652,rs61877008,rs62052820,rs6227,rs62426324,rs6271,rs6441206,rs6487532,rs6488548,rs6537480,rs6580970,rs66794444,rs67227401,rs672929,rs6773653,rs6789238,rs6806306,rs6818149,rs6860901,rs6901866,rs6905288,rs6984496,rs6992689,rs7107356,rs7120686,rs7123454,rs7125196,rs7127546,rs7139122,rs7174250,rs7245860,rs7246342,rs72685660,rs72689147,rs72702577,rs72779268,rs72794250,rs72829868,rs72831344,rs72831851,rs73030267,rs73075659,rs7324079,rs7341791,rs73684053,rs75672964,rs7585592,rs7716399,rs7716435,rs7731095,rs77434154,rs7809934,rs78412528,rs78741986,rs7874497,rs7898224,rs7920508,rs7947006,rs79780963,rs80258496,rs8045875,rs8118848,rs880315,rs893065,rs9265981,rs9343870,rs941923,rs9506727,rs9508490,rs9529924,rs9679855,rs969060,rs9836592,rs9839176,rs9899012,rs9908147
Hypertension	dti	SCR_MD	Circulatory system (I9)	Inverse variance weighted (fixed effects)	230	0.0981826	0.012058	3.87e-16	3.83e-13	0.0543886	rs10059884,rs10063890,rs10077410,rs10087241,rs10206833,rs10217559,rs1021956,rs10253736,rs1040427,rs1077394,rs10776752,rs10823089,rs10888974,rs10935179,rs11122105,rs111283598,rs11169294,rs11177594,rs11211570,rs1121980,rs113235524,rs1136165,rs113700836,rs1140272,rs1159201,rs116054732,rs11645355,rs11666569,rs11672460,rs11680811,rs11696516,rs11712101,rs117185762,rs11773825,rs11937522,rs11973114,rs11983200,rs12035921,rs12050481,rs12123921,rs12143164,rs12463045,rs12481717,rs12503104,rs12509595,rs1265156,rs12692751,rs12700166,rs1275977,rs12980897,rs13039439,rs13064931,rs13087781,rs13104866,rs13167779,rs1317181,rs1323829,rs13300881,rs13306561,rs13329952,rs1371617,rs138877676,rs141234679,rs141280168,rs141878040,rs142146849,rs142391093,rs143005354,rs143285018,rs1436138,rs145153053,rs146781867,rs150791404,rs1555959,rs157079,rs1571217,rs1589197,rs1641547,rs167479,rs17010957,rs17080091,rs17477177,rs1836039,rs1879053,rs1888693,rs193686,rs1980235,rs198846,rs2003844,rs2005873,rs2023844,rs2114753,rs2158375,rs217,rs2204928,rs2230738,rs2246363,rs2256341,rs2279500,rs2286526,rs2293060,rs2304616,rs2493292,rs2515236,rs2580757,rs2643826,rs2689704,rs2704368,rs270952,rs2782981,rs281413,rs28498278,rs28661781,rs2888854,rs2892864,rs2898883,rs2904978,rs303753,rs34924059,rs35198836,rs35429,rs35783704,rs3731503,rs3744760,rs3796041,rs3821843,rs3918226,rs41465145,rs4146739,rs4320727,rs45606740,rs4599004,rs4660877,rs4685218,rs4722681,rs4724960,rs4752348,rs4794008,rs5418,rs55640925,rs557675,rs55844551,rs55850843,rs56100221,rs56197924,rs57147980,rs5762879,rs58768321,rs59761494,rs5994376,rs604723,rs6063769,rs6095302,rs60961847,rs612652,rs61877008,rs62052820,rs6227,rs62426324,rs6271,rs6441206,rs6487532,rs6488548,rs6537480,rs6580970,rs66794444,rs67227401,rs672929,rs6773653,rs6789238,rs6806306,rs6818149,rs6860901,rs6901866,rs6905288,rs6984496,rs6992689,rs7107356,rs7120686,rs7123454,rs7125196,rs7127546,rs7139122,rs7174250,rs7245860,rs7246342,rs72685660,rs72689147,rs72702577,rs72779268,rs72794250,rs72829868,rs72831344,rs72831851,rs73030267,rs73075659,rs7324079,rs7341791,rs73684053,rs75672964,rs7585592,rs7716399,rs7716435,rs7731095,rs77434154,rs7809934,rs78412528,rs78741986,rs7874497,rs7898224,rs7920508,rs7947006,rs79780963,rs80258496,rs8045875,rs8118848,rs880315,rs893065,rs9265981,rs9343870,rs941923,rs9506727,rs9508490,rs9529924,rs9679855,rs969060,rs9836592,rs9839176,rs9899012,rs9908147
Hypertension	dti	SCR_MD	Circulatory system (I9)	MR Egger	230	0.1903	0.0502796	0.000196667	0.124514	0.0543886	rs10059884,rs10063890,rs10077410,rs10087241,rs10206833,rs10217559,rs1021956,rs10253736,rs1040427,rs1077394,rs10776752,rs10823089,rs10888974,rs10935179,rs11122105,rs111283598,rs11169294,rs11177594,rs11211570,rs1121980,rs113235524,rs1136165,rs113700836,rs1140272,rs1159201,rs116054732,rs11645355,rs11666569,rs11672460,rs11680811,rs11696516,rs11712101,rs117185762,rs11773825,rs11937522,rs11973114,rs11983200,rs12035921,rs12050481,rs12123921,rs12143164,rs12463045,rs12481717,rs12503104,rs12509595,rs1265156,rs12692751,rs12700166,rs1275977,rs12980897,rs13039439,rs13064931,rs13087781,rs13104866,rs13167779,rs1317181,rs1323829,rs13300881,rs13306561,rs13329952,rs1371617,rs138877676,rs141234679,rs141280168,rs141878040,rs142146849,rs142391093,rs143005354,rs143285018,rs1436138,rs145153053,rs146781867,rs150791404,rs1555959,rs157079,rs1571217,rs1589197,rs1641547,rs167479,rs17010957,rs17080091,rs17477177,rs1836039,rs1879053,rs1888693,rs193686,rs1980235,rs198846,rs2003844,rs2005873,rs2023844,rs2114753,rs2158375,rs217,rs2204928,rs2230738,rs2246363,rs2256341,rs2279500,rs2286526,rs2293060,rs2304616,rs2493292,rs2515236,rs2580757,rs2643826,rs2689704,rs2704368,rs270952,rs2782981,rs281413,rs28498278,rs28661781,rs2888854,rs2892864,rs2898883,rs2904978,rs303753,rs34924059,rs35198836,rs35429,rs35783704,rs3731503,rs3744760,rs3796041,rs3821843,rs3918226,rs41465145,rs4146739,rs4320727,rs45606740,rs4599004,rs4660877,rs4685218,rs4722681,rs4724960,rs4752348,rs4794008,rs5418,rs55640925,rs557675,rs55844551,rs55850843,rs56100221,rs56197924,rs57147980,rs5762879,rs58768321,rs59761494,rs5994376,rs604723,rs6063769,rs6095302,rs60961847,rs612652,rs61877008,rs62052820,rs6227,rs62426324,rs6271,rs6441206,rs6487532,rs6488548,rs6537480,rs6580970,rs66794444,rs67227401,rs672929,rs6773653,rs6789238,rs6806306,rs6818149,rs6860901,rs6901866,rs6905288,rs6984496,rs6992689,rs7107356,rs7120686,rs7123454,rs7125196,rs7127546,rs7139122,rs7174250,rs7245860,rs7246342,rs72685660,rs72689147,rs72702577,rs72779268,rs72794250,rs72829868,rs72831344,rs72831851,rs73030267,rs73075659,rs7324079,rs7341791,rs73684053,rs75672964,rs7585592,rs7716399,rs7716435,rs7731095,rs77434154,rs7809934,rs78412528,rs78741986,rs7874497,rs7898224,rs7920508,rs7947006,rs79780963,rs80258496,rs8045875,rs8118848,rs880315,rs893065,rs9265981,rs9343870,rs941923,rs9506727,rs9508490,rs9529924,rs9679855,rs969060,rs9836592,rs9839176,rs9899012,rs9908147
Hypertension	dti	SCR_MD	Circulatory system (I9)	Inverse variance weighted (multiplicative random effects)	230	0.0981826	0.016179	1.29e-09	1.02e-05	0.0543886	rs10059884,rs10063890,rs10077410,rs10087241,rs10206833,rs10217559,rs1021956,rs10253736,rs1040427,rs1077394,rs10776752,rs10823089,rs10888974,rs10935179,rs11122105,rs111283598,rs11169294,rs11177594,rs11211570,rs1121980,rs113235524,rs1136165,rs113700836,rs1140272,rs1159201,rs116054732,rs11645355,rs11666569,rs11672460,rs11680811,rs11696516,rs11712101,rs117185762,rs11773825,rs11937522,rs11973114,rs11983200,rs12035921,rs12050481,rs12123921,rs12143164,rs12463045,rs12481717,rs12503104,rs12509595,rs1265156,rs12692751,rs12700166,rs1275977,rs12980897,rs13039439,rs13064931,rs13087781,rs13104866,rs13167779,rs1317181,rs1323829,rs13300881,rs13306561,rs13329952,rs1371617,rs138877676,rs141234679,rs141280168,rs141878040,rs142146849,rs142391093,rs143005354,rs143285018,rs1436138,rs145153053,rs146781867,rs150791404,rs1555959,rs157079,rs1571217,rs1589197,rs1641547,rs167479,rs17010957,rs17080091,rs17477177,rs1836039,rs1879053,rs1888693,rs193686,rs1980235,rs198846,rs2003844,rs2005873,rs2023844,rs2114753,rs2158375,rs217,rs2204928,rs2230738,rs2246363,rs2256341,rs2279500,rs2286526,rs2293060,rs2304616,rs2493292,rs2515236,rs2580757,rs2643826,rs2689704,rs2704368,rs270952,rs2782981,rs281413,rs28498278,rs28661781,rs2888854,rs2892864,rs2898883,rs2904978,rs303753,rs34924059,rs35198836,rs35429,rs35783704,rs3731503,rs3744760,rs3796041,rs3821843,rs3918226,rs41465145,rs4146739,rs4320727,rs45606740,rs4599004,rs4660877,rs4685218,rs4722681,rs4724960,rs4752348,rs4794008,rs5418,rs55640925,rs557675,rs55844551,rs55850843,rs56100221,rs56197924,rs57147980,rs5762879,rs58768321,rs59761494,rs5994376,rs604723,rs6063769,rs6095302,rs60961847,rs612652,rs61877008,rs62052820,rs6227,rs62426324,rs6271,rs6441206,rs6487532,rs6488548,rs6537480,rs6580970,rs66794444,rs67227401,rs672929,rs6773653,rs6789238,rs6806306,rs6818149,rs6860901,rs6901866,rs6905288,rs6984496,rs6992689,rs7107356,rs7120686,rs7123454,rs7125196,rs7127546,rs7139122,rs7174250,rs7245860,rs7246342,rs72685660,rs72689147,rs72702577,rs72779268,rs72794250,rs72829868,rs72831344,rs72831851,rs73030267,rs73075659,rs7324079,rs7341791,rs73684053,rs75672964,rs7585592,rs7716399,rs7716435,rs7731095,rs77434154,rs7809934,rs78412528,rs78741986,rs7874497,rs7898224,rs7920508,rs7947006,rs79780963,rs80258496,rs8045875,rs8118848,rs880315,rs893065,rs9265981,rs9343870,rs941923,rs9506727,rs9508490,rs9529924,rs9679855,rs969060,rs9836592,rs9839176,rs9899012,rs9908147
Hypertension	dti	SCR_MD	Circulatory system (I9)	Weighted mode	230	0.105533	0.0590792	0.0753737	0.995983	0.0543886	rs10059884,rs10063890,rs10077410,rs10087241,rs10206833,rs10217559,rs1021956,rs10253736,rs1040427,rs1077394,rs10776752,rs10823089,rs10888974,rs10935179,rs11122105,rs111283598,rs11169294,rs11177594,rs11211570,rs1121980,rs113235524,rs1136165,rs113700836,rs1140272,rs1159201,rs116054732,rs11645355,rs11666569,rs11672460,rs11680811,rs11696516,rs11712101,rs117185762,rs11773825,rs11937522,rs11973114,rs11983200,rs12035921,rs12050481,rs12123921,rs12143164,rs12463045,rs12481717,rs12503104,rs12509595,rs1265156,rs12692751,rs12700166,rs1275977,rs12980897,rs13039439,rs13064931,rs13087781,rs13104866,rs13167779,rs1317181,rs1323829,rs13300881,rs13306561,rs13329952,rs1371617,rs138877676,rs141234679,rs141280168,rs141878040,rs142146849,rs142391093,rs143005354,rs143285018,rs1436138,rs145153053,rs146781867,rs150791404,rs1555959,rs157079,rs1571217,rs1589197,rs1641547,rs167479,rs17010957,rs17080091,rs17477177,rs1836039,rs1879053,rs1888693,rs193686,rs1980235,rs198846,rs2003844,rs2005873,rs2023844,rs2114753,rs2158375,rs217,rs2204928,rs2230738,rs2246363,rs2256341,rs2279500,rs2286526,rs2293060,rs2304616,rs2493292,rs2515236,rs2580757,rs2643826,rs2689704,rs2704368,rs270952,rs2782981,rs281413,rs28498278,rs28661781,rs2888854,rs2892864,rs2898883,rs2904978,rs303753,rs34924059,rs35198836,rs35429,rs35783704,rs3731503,rs3744760,rs3796041,rs3821843,rs3918226,rs41465145,rs4146739,rs4320727,rs45606740,rs4599004,rs4660877,rs4685218,rs4722681,rs4724960,rs4752348,rs4794008,rs5418,rs55640925,rs557675,rs55844551,rs55850843,rs56100221,rs56197924,rs57147980,rs5762879,rs58768321,rs59761494,rs5994376,rs604723,rs6063769,rs6095302,rs60961847,rs612652,rs61877008,rs62052820,rs6227,rs62426324,rs6271,rs6441206,rs6487532,rs6488548,rs6537480,rs6580970,rs66794444,rs67227401,rs672929,rs6773653,rs6789238,rs6806306,rs6818149,rs6860901,rs6901866,rs6905288,rs6984496,rs6992689,rs7107356,rs7120686,rs7123454,rs7125196,rs7127546,rs7139122,rs7174250,rs7245860,rs7246342,rs72685660,rs72689147,rs72702577,rs72779268,rs72794250,rs72829868,rs72831344,rs72831851,rs73030267,rs73075659,rs7324079,rs7341791,rs73684053,rs75672964,rs7585592,rs7716399,rs7716435,rs7731095,rs77434154,rs7809934,rs78412528,rs78741986,rs7874497,rs7898224,rs7920508,rs7947006,rs79780963,rs80258496,rs8045875,rs8118848,rs880315,rs893065,rs9265981,rs9343870,rs941923,rs9506727,rs9508490,rs9529924,rs9679855,rs969060,rs9836592,rs9839176,rs9899012,rs9908147
Hypertension	dti	SCR_MD	Circulatory system (I9)	Weighted median	230	0.0979164	0.0197332	6.98e-07	0.00200763	0.0543886	rs10059884,rs10063890,rs10077410,rs10087241,rs10206833,rs10217559,rs1021956,rs10253736,rs1040427,rs1077394,rs10776752,rs10823089,rs10888974,rs10935179,rs11122105,rs111283598,rs11169294,rs11177594,rs11211570,rs1121980,rs113235524,rs1136165,rs113700836,rs1140272,rs1159201,rs116054732,rs11645355,rs11666569,rs11672460,rs11680811,rs11696516,rs11712101,rs117185762,rs11773825,rs11937522,rs11973114,rs11983200,rs12035921,rs12050481,rs12123921,rs12143164,rs12463045,rs12481717,rs12503104,rs12509595,rs1265156,rs12692751,rs12700166,rs1275977,rs12980897,rs13039439,rs13064931,rs13087781,rs13104866,rs13167779,rs1317181,rs1323829,rs13300881,rs13306561,rs13329952,rs1371617,rs138877676,rs141234679,rs141280168,rs141878040,rs142146849,rs142391093,rs143005354,rs143285018,rs1436138,rs145153053,rs146781867,rs150791404,rs1555959,rs157079,rs1571217,rs1589197,rs1641547,rs167479,rs17010957,rs17080091,rs17477177,rs1836039,rs1879053,rs1888693,rs193686,rs1980235,rs198846,rs2003844,rs2005873,rs2023844,rs2114753,rs2158375,rs217,rs2204928,rs2230738,rs2246363,rs2256341,rs2279500,rs2286526,rs2293060,rs2304616,rs2493292,rs2515236,rs2580757,rs2643826,rs2689704,rs2704368,rs270952,rs2782981,rs281413,rs28498278,rs28661781,rs2888854,rs2892864,rs2898883,rs2904978,rs303753,rs34924059,rs35198836,rs35429,rs35783704,rs3731503,rs3744760,rs3796041,rs3821843,rs3918226,rs41465145,rs4146739,rs4320727,rs45606740,rs4599004,rs4660877,rs4685218,rs4722681,rs4724960,rs4752348,rs4794008,rs5418,rs55640925,rs557675,rs55844551,rs55850843,rs56100221,rs56197924,rs57147980,rs5762879,rs58768321,rs59761494,rs5994376,rs604723,rs6063769,rs6095302,rs60961847,rs612652,rs61877008,rs62052820,rs6227,rs62426324,rs6271,rs6441206,rs6487532,rs6488548,rs6537480,rs6580970,rs66794444,rs67227401,rs672929,rs6773653,rs6789238,rs6806306,rs6818149,rs6860901,rs6901866,rs6905288,rs6984496,rs6992689,rs7107356,rs7120686,rs7123454,rs7125196,rs7127546,rs7139122,rs7174250,rs7245860,rs7246342,rs72685660,rs72689147,rs72702577,rs72779268,rs72794250,rs72829868,rs72831344,rs72831851,rs73030267,rs73075659,rs7324079,rs7341791,rs73684053,rs75672964,rs7585592,rs7716399,rs7716435,rs7731095,rs77434154,rs7809934,rs78412528,rs78741986,rs7874497,rs7898224,rs7920508,rs7947006,rs79780963,rs80258496,rs8045875,rs8118848,rs880315,rs893065,rs9265981,rs9343870,rs941923,rs9506727,rs9508490,rs9529924,rs9679855,rs969060,rs9836592,rs9839176,rs9899012,rs9908147
Hypertension	dti	SCR_MD	Circulatory system (I9)	DIVW	230	0.100181	0.0123429	2.22e-16	2.34e-13	0.0543886	rs10059884,rs10063890,rs10077410,rs10087241,rs10206833,rs10217559,rs1021956,rs10253736,rs1040427,rs1077394,rs10776752,rs10823089,rs10888974,rs10935179,rs11122105,rs111283598,rs11169294,rs11177594,rs11211570,rs1121980,rs113235524,rs1136165,rs113700836,rs1140272,rs1159201,rs116054732,rs11645355,rs11666569,rs11672460,rs11680811,rs11696516,rs11712101,rs117185762,rs11773825,rs11937522,rs11973114,rs11983200,rs12035921,rs12050481,rs12123921,rs12143164,rs12463045,rs12481717,rs12503104,rs12509595,rs1265156,rs12692751,rs12700166,rs1275977,rs12980897,rs13039439,rs13064931,rs13087781,rs13104866,rs13167779,rs1317181,rs1323829,rs13300881,rs13306561,rs13329952,rs1371617,rs138877676,rs141234679,rs141280168,rs141878040,rs142146849,rs142391093,rs143005354,rs143285018,rs1436138,rs145153053,rs146781867,rs150791404,rs1555959,rs157079,rs1571217,rs1589197,rs1641547,rs167479,rs17010957,rs17080091,rs17477177,rs1836039,rs1879053,rs1888693,rs193686,rs1980235,rs198846,rs2003844,rs2005873,rs2023844,rs2114753,rs2158375,rs217,rs2204928,rs2230738,rs2246363,rs2256341,rs2279500,rs2286526,rs2293060,rs2304616,rs2493292,rs2515236,rs2580757,rs2643826,rs2689704,rs2704368,rs270952,rs2782981,rs281413,rs28498278,rs28661781,rs2888854,rs2892864,rs2898883,rs2904978,rs303753,rs34924059,rs35198836,rs35429,rs35783704,rs3731503,rs3744760,rs3796041,rs3821843,rs3918226,rs41465145,rs4146739,rs4320727,rs45606740,rs4599004,rs4660877,rs4685218,rs4722681,rs4724960,rs4752348,rs4794008,rs5418,rs55640925,rs557675,rs55844551,rs55850843,rs56100221,rs56197924,rs57147980,rs5762879,rs58768321,rs59761494,rs5994376,rs604723,rs6063769,rs6095302,rs60961847,rs612652,rs61877008,rs62052820,rs6227,rs62426324,rs6271,rs6441206,rs6487532,rs6488548,rs6537480,rs6580970,rs66794444,rs67227401,rs672929,rs6773653,rs6789238,rs6806306,rs6818149,rs6860901,rs6901866,rs6905288,rs6984496,rs6992689,rs7107356,rs7120686,rs7123454,rs7125196,rs7127546,rs7139122,rs7174250,rs7245860,rs7246342,rs72685660,rs72689147,rs72702577,rs72779268,rs72794250,rs72829868,rs72831344,rs72831851,rs73030267,rs73075659,rs7324079,rs7341791,rs73684053,rs75672964,rs7585592,rs7716399,rs7716435,rs7731095,rs77434154,rs7809934,rs78412528,rs78741986,rs7874497,rs7898224,rs7920508,rs7947006,rs79780963,rs80258496,rs8045875,rs8118848,rs880315,rs893065,rs9265981,rs9343870,rs941923,rs9506727,rs9508490,rs9529924,rs9679855,rs969060,rs9836592,rs9839176,rs9899012,rs9908147
Hypertension	dti	SCR_MD	Circulatory system (I9)	mr_raps	230	0.110964	0.0125741	0	0	0.0543886	rs10059884,rs10063890,rs10077410,rs10087241,rs10206833,rs10217559,rs1021956,rs10253736,rs1040427,rs1077394,rs10776752,rs10823089,rs10888974,rs10935179,rs11122105,rs111283598,rs11169294,rs11177594,rs11211570,rs1121980,rs113235524,rs1136165,rs113700836,rs1140272,rs1159201,rs116054732,rs11645355,rs11666569,rs11672460,rs11680811,rs11696516,rs11712101,rs117185762,rs11773825,rs11937522,rs11973114,rs11983200,rs12035921,rs12050481,rs12123921,rs12143164,rs12463045,rs12481717,rs12503104,rs12509595,rs1265156,rs12692751,rs12700166,rs1275977,rs12980897,rs13039439,rs13064931,rs13087781,rs13104866,rs13167779,rs1317181,rs1323829,rs13300881,rs13306561,rs13329952,rs1371617,rs138877676,rs141234679,rs141280168,rs141878040,rs142146849,rs142391093,rs143005354,rs143285018,rs1436138,rs145153053,rs146781867,rs150791404,rs1555959,rs157079,rs1571217,rs1589197,rs1641547,rs167479,rs17010957,rs17080091,rs17477177,rs1836039,rs1879053,rs1888693,rs193686,rs1980235,rs198846,rs2003844,rs2005873,rs2023844,rs2114753,rs2158375,rs217,rs2204928,rs2230738,rs2246363,rs2256341,rs2279500,rs2286526,rs2293060,rs2304616,rs2493292,rs2515236,rs2580757,rs2643826,rs2689704,rs2704368,rs270952,rs2782981,rs281413,rs28498278,rs28661781,rs2888854,rs2892864,rs2898883,rs2904978,rs303753,rs34924059,rs35198836,rs35429,rs35783704,rs3731503,rs3744760,rs3796041,rs3821843,rs3918226,rs41465145,rs4146739,rs4320727,rs45606740,rs4599004,rs4660877,rs4685218,rs4722681,rs4724960,rs4752348,rs4794008,rs5418,rs55640925,rs557675,rs55844551,rs55850843,rs56100221,rs56197924,rs57147980,rs5762879,rs58768321,rs59761494,rs5994376,rs604723,rs6063769,rs6095302,rs60961847,rs612652,rs61877008,rs62052820,rs6227,rs62426324,rs6271,rs6441206,rs6487532,rs6488548,rs6537480,rs6580970,rs66794444,rs67227401,rs672929,rs6773653,rs6789238,rs6806306,rs6818149,rs6860901,rs6901866,rs6905288,rs6984496,rs6992689,rs7107356,rs7120686,rs7123454,rs7125196,rs7127546,rs7139122,rs7174250,rs7245860,rs7246342,rs72685660,rs72689147,rs72702577,rs72779268,rs72794250,rs72829868,rs72831344,rs72831851,rs73030267,rs73075659,rs7324079,rs7341791,rs73684053,rs75672964,rs7585592,rs7716399,rs7716435,rs7731095,rs77434154,rs7809934,rs78412528,rs78741986,rs7874497,rs7898224,rs7920508,rs7947006,rs79780963,rs80258496,rs8045875,rs8118848,rs880315,rs893065,rs9265981,rs9343870,rs941923,rs9506727,rs9508490,rs9529924,rs9679855,rs969060,rs9836592,rs9839176,rs9899012,rs9908147
Hypertension	dti	SCR_MD	Circulatory system (I9)	GRAPPLE	230	0.1137	0.0164154	4.32e-12	1.37e-07	0.0543886	rs10059884,rs10063890,rs10077410,rs10087241,rs10206833,rs10217559,rs1021956,rs10253736,rs1040427,rs1077394,rs10776752,rs10823089,rs10888974,rs10935179,rs11122105,rs111283598,rs11169294,rs11177594,rs11211570,rs1121980,rs113235524,rs1136165,rs113700836,rs1140272,rs1159201,rs116054732,rs11645355,rs11666569,rs11672460,rs11680811,rs11696516,rs11712101,rs117185762,rs11773825,rs11937522,rs11973114,rs11983200,rs12035921,rs12050481,rs12123921,rs12143164,rs12463045,rs12481717,rs12503104,rs12509595,rs1265156,rs12692751,rs12700166,rs1275977,rs12980897,rs13039439,rs13064931,rs13087781,rs13104866,rs13167779,rs1317181,rs1323829,rs13300881,rs13306561,rs13329952,rs1371617,rs138877676,rs141234679,rs141280168,rs141878040,rs142146849,rs142391093,rs143005354,rs143285018,rs1436138,rs145153053,rs146781867,rs150791404,rs1555959,rs157079,rs1571217,rs1589197,rs1641547,rs167479,rs17010957,rs17080091,rs17477177,rs1836039,rs1879053,rs1888693,rs193686,rs1980235,rs198846,rs2003844,rs2005873,rs2023844,rs2114753,rs2158375,rs217,rs2204928,rs2230738,rs2246363,rs2256341,rs2279500,rs2286526,rs2293060,rs2304616,rs2493292,rs2515236,rs2580757,rs2643826,rs2689704,rs2704368,rs270952,rs2782981,rs281413,rs28498278,rs28661781,rs2888854,rs2892864,rs2898883,rs2904978,rs303753,rs34924059,rs35198836,rs35429,rs35783704,rs3731503,rs3744760,rs3796041,rs3821843,rs3918226,rs41465145,rs4146739,rs4320727,rs45606740,rs4599004,rs4660877,rs4685218,rs4722681,rs4724960,rs4752348,rs4794008,rs5418,rs55640925,rs557675,rs55844551,rs55850843,rs56100221,rs56197924,rs57147980,rs5762879,rs58768321,rs59761494,rs5994376,rs604723,rs6063769,rs6095302,rs60961847,rs612652,rs61877008,rs62052820,rs6227,rs62426324,rs6271,rs6441206,rs6487532,rs6488548,rs6537480,rs6580970,rs66794444,rs67227401,rs672929,rs6773653,rs6789238,rs6806306,rs6818149,rs6860901,rs6901866,rs6905288,rs6984496,rs6992689,rs7107356,rs7120686,rs7123454,rs7125196,rs7127546,rs7139122,rs7174250,rs7245860,rs7246342,rs72685660,rs72689147,rs72702577,rs72779268,rs72794250,rs72829868,rs72831344,rs72831851,rs73030267,rs73075659,rs7324079,rs7341791,rs73684053,rs75672964,rs7585592,rs7716399,rs7716435,rs7731095,rs77434154,rs7809934,rs78412528,rs78741986,rs7874497,rs7898224,rs7920508,rs7947006,rs79780963,rs80258496,rs8045875,rs8118848,rs880315,rs893065,rs9265981,rs9343870,rs941923,rs9506727,rs9508490,rs9529924,rs9679855,rs969060,rs9836592,rs9839176,rs9899012,rs9908147
Hypertension	dti	SCR_RD	Circulatory system (I9)	Inverse variance weighted (fixed effects)	230	0.0963682	0.0127394	3.89e-14	3.62e-11	0.0430454	rs10059884,rs10063890,rs10077410,rs10087241,rs10206833,rs10217559,rs1021956,rs10253736,rs1040427,rs1077394,rs10776752,rs10823089,rs10888974,rs10935179,rs11122105,rs111283598,rs11169294,rs11177594,rs11211570,rs1121980,rs113235524,rs1136165,rs113700836,rs1140272,rs1159201,rs116054732,rs11645355,rs11666569,rs11672460,rs11680811,rs11696516,rs11712101,rs117185762,rs11773825,rs11937522,rs11973114,rs11983200,rs12035921,rs12050481,rs12123921,rs12143164,rs12463045,rs12481717,rs12503104,rs12509595,rs1265156,rs12692751,rs12700166,rs1275977,rs12980897,rs13039439,rs13064931,rs13087781,rs13104866,rs13167779,rs1317181,rs1323829,rs13300881,rs13306561,rs13329952,rs1371617,rs138877676,rs141234679,rs141280168,rs141878040,rs142146849,rs142391093,rs143005354,rs143285018,rs1436138,rs145153053,rs146781867,rs150791404,rs1555959,rs157079,rs1571217,rs1589197,rs1641547,rs167479,rs17010957,rs17080091,rs17477177,rs1836039,rs1879053,rs1888693,rs193686,rs1980235,rs198846,rs2003844,rs2005873,rs2023844,rs2114753,rs2158375,rs217,rs2204928,rs2230738,rs2246363,rs2256341,rs2279500,rs2286526,rs2293060,rs2304616,rs2493292,rs2515236,rs2580757,rs2643826,rs2689704,rs2704368,rs270952,rs2782981,rs281413,rs28498278,rs28661781,rs2888854,rs2892864,rs2898883,rs2904978,rs303753,rs34924059,rs35198836,rs35429,rs35783704,rs3731503,rs3744760,rs3796041,rs3821843,rs3918226,rs41465145,rs4146739,rs4320727,rs45606740,rs4599004,rs4660877,rs4685218,rs4722681,rs4724960,rs4752348,rs4794008,rs5418,rs55640925,rs557675,rs55844551,rs55850843,rs56100221,rs56197924,rs57147980,rs5762879,rs58768321,rs59761494,rs5994376,rs604723,rs6063769,rs6095302,rs60961847,rs612652,rs61877008,rs62052820,rs6227,rs62426324,rs6271,rs6441206,rs6487532,rs6488548,rs6537480,rs6580970,rs66794444,rs67227401,rs672929,rs6773653,rs6789238,rs6806306,rs6818149,rs6860901,rs6901866,rs6905288,rs6984496,rs6992689,rs7107356,rs7120686,rs7123454,rs7125196,rs7127546,rs7139122,rs7174250,rs7245860,rs7246342,rs72685660,rs72689147,rs72702577,rs72779268,rs72794250,rs72829868,rs72831344,rs72831851,rs73030267,rs73075659,rs7324079,rs7341791,rs73684053,rs75672964,rs7585592,rs7716399,rs7716435,rs7731095,rs77434154,rs7809934,rs78412528,rs78741986,rs7874497,rs7898224,rs7920508,rs7947006,rs79780963,rs80258496,rs8045875,rs8118848,rs880315,rs893065,rs9265981,rs9343870,rs941923,rs9506727,rs9508490,rs9529924,rs9679855,rs969060,rs9836592,rs9839176,rs9899012,rs9908147
Hypertension	dti	SCR_RD	Circulatory system (I9)	MR Egger	230	0.192807	0.0500274	0.0001511	0.116571	0.0430454	rs10059884,rs10063890,rs10077410,rs10087241,rs10206833,rs10217559,rs1021956,rs10253736,rs1040427,rs1077394,rs10776752,rs10823089,rs10888974,rs10935179,rs11122105,rs111283598,rs11169294,rs11177594,rs11211570,rs1121980,rs113235524,rs1136165,rs113700836,rs1140272,rs1159201,rs116054732,rs11645355,rs11666569,rs11672460,rs11680811,rs11696516,rs11712101,rs117185762,rs11773825,rs11937522,rs11973114,rs11983200,rs12035921,rs12050481,rs12123921,rs12143164,rs12463045,rs12481717,rs12503104,rs12509595,rs1265156,rs12692751,rs12700166,rs1275977,rs12980897,rs13039439,rs13064931,rs13087781,rs13104866,rs13167779,rs1317181,rs1323829,rs13300881,rs13306561,rs13329952,rs1371617,rs138877676,rs141234679,rs141280168,rs141878040,rs142146849,rs142391093,rs143005354,rs143285018,rs1436138,rs145153053,rs146781867,rs150791404,rs1555959,rs157079,rs1571217,rs1589197,rs1641547,rs167479,rs17010957,rs17080091,rs17477177,rs1836039,rs1879053,rs1888693,rs193686,rs1980235,rs198846,rs2003844,rs2005873,rs2023844,rs2114753,rs2158375,rs217,rs2204928,rs2230738,rs2246363,rs2256341,rs2279500,rs2286526,rs2293060,rs2304616,rs2493292,rs2515236,rs2580757,rs2643826,rs2689704,rs2704368,rs270952,rs2782981,rs281413,rs28498278,rs28661781,rs2888854,rs2892864,rs2898883,rs2904978,rs303753,rs34924059,rs35198836,rs35429,rs35783704,rs3731503,rs3744760,rs3796041,rs3821843,rs3918226,rs41465145,rs4146739,rs4320727,rs45606740,rs4599004,rs4660877,rs4685218,rs4722681,rs4724960,rs4752348,rs4794008,rs5418,rs55640925,rs557675,rs55844551,rs55850843,rs56100221,rs56197924,rs57147980,rs5762879,rs58768321,rs59761494,rs5994376,rs604723,rs6063769,rs6095302,rs60961847,rs612652,rs61877008,rs62052820,rs6227,rs62426324,rs6271,rs6441206,rs6487532,rs6488548,rs6537480,rs6580970,rs66794444,rs67227401,rs672929,rs6773653,rs6789238,rs6806306,rs6818149,rs6860901,rs6901866,rs6905288,rs6984496,rs6992689,rs7107356,rs7120686,rs7123454,rs7125196,rs7127546,rs7139122,rs7174250,rs7245860,rs7246342,rs72685660,rs72689147,rs72702577,rs72779268,rs72794250,rs72829868,rs72831344,rs72831851,rs73030267,rs73075659,rs7324079,rs7341791,rs73684053,rs75672964,rs7585592,rs7716399,rs7716435,rs7731095,rs77434154,rs7809934,rs78412528,rs78741986,rs7874497,rs7898224,rs7920508,rs7947006,rs79780963,rs80258496,rs8045875,rs8118848,rs880315,rs893065,rs9265981,rs9343870,rs941923,rs9506727,rs9508490,rs9529924,rs9679855,rs969060,rs9836592,rs9839176,rs9899012,rs9908147
Hypertension	dti	SCR_RD	Circulatory system (I9)	Inverse variance weighted (multiplicative random effects)	230	0.0963682	0.016112	2.22e-09	1.2e-05	0.0430454	rs10059884,rs10063890,rs10077410,rs10087241,rs10206833,rs10217559,rs1021956,rs10253736,rs1040427,rs1077394,rs10776752,rs10823089,rs10888974,rs10935179,rs11122105,rs111283598,rs11169294,rs11177594,rs11211570,rs1121980,rs113235524,rs1136165,rs113700836,rs1140272,rs1159201,rs116054732,rs11645355,rs11666569,rs11672460,rs11680811,rs11696516,rs11712101,rs117185762,rs11773825,rs11937522,rs11973114,rs11983200,rs12035921,rs12050481,rs12123921,rs12143164,rs12463045,rs12481717,rs12503104,rs12509595,rs1265156,rs12692751,rs12700166,rs1275977,rs12980897,rs13039439,rs13064931,rs13087781,rs13104866,rs13167779,rs1317181,rs1323829,rs13300881,rs13306561,rs13329952,rs1371617,rs138877676,rs141234679,rs141280168,rs141878040,rs142146849,rs142391093,rs143005354,rs143285018,rs1436138,rs145153053,rs146781867,rs150791404,rs1555959,rs157079,rs1571217,rs1589197,rs1641547,rs167479,rs17010957,rs17080091,rs17477177,rs1836039,rs1879053,rs1888693,rs193686,rs1980235,rs198846,rs2003844,rs2005873,rs2023844,rs2114753,rs2158375,rs217,rs2204928,rs2230738,rs2246363,rs2256341,rs2279500,rs2286526,rs2293060,rs2304616,rs2493292,rs2515236,rs2580757,rs2643826,rs2689704,rs2704368,rs270952,rs2782981,rs281413,rs28498278,rs28661781,rs2888854,rs2892864,rs2898883,rs2904978,rs303753,rs34924059,rs35198836,rs35429,rs35783704,rs3731503,rs3744760,rs3796041,rs3821843,rs3918226,rs41465145,rs4146739,rs4320727,rs45606740,rs4599004,rs4660877,rs4685218,rs4722681,rs4724960,rs4752348,rs4794008,rs5418,rs55640925,rs557675,rs55844551,rs55850843,rs56100221,rs56197924,rs57147980,rs5762879,rs58768321,rs59761494,rs5994376,rs604723,rs6063769,rs6095302,rs60961847,rs612652,rs61877008,rs62052820,rs6227,rs62426324,rs6271,rs6441206,rs6487532,rs6488548,rs6537480,rs6580970,rs66794444,rs67227401,rs672929,rs6773653,rs6789238,rs6806306,rs6818149,rs6860901,rs6901866,rs6905288,rs6984496,rs6992689,rs7107356,rs7120686,rs7123454,rs7125196,rs7127546,rs7139122,rs7174250,rs7245860,rs7246342,rs72685660,rs72689147,rs72702577,rs72779268,rs72794250,rs72829868,rs72831344,rs72831851,rs73030267,rs73075659,rs7324079,rs7341791,rs73684053,rs75672964,rs7585592,rs7716399,rs7716435,rs7731095,rs77434154,rs7809934,rs78412528,rs78741986,rs7874497,rs7898224,rs7920508,rs7947006,rs79780963,rs80258496,rs8045875,rs8118848,rs880315,rs893065,rs9265981,rs9343870,rs941923,rs9506727,rs9508490,rs9529924,rs9679855,rs969060,rs9836592,rs9839176,rs9899012,rs9908147
Hypertension	dti	SCR_RD	Circulatory system (I9)	Weighted mode	230	0.131293	0.0641843	0.041943	0.995983	0.0430454	rs10059884,rs10063890,rs10077410,rs10087241,rs10206833,rs10217559,rs1021956,rs10253736,rs1040427,rs1077394,rs10776752,rs10823089,rs10888974,rs10935179,rs11122105,rs111283598,rs11169294,rs11177594,rs11211570,rs1121980,rs113235524,rs1136165,rs113700836,rs1140272,rs1159201,rs116054732,rs11645355,rs11666569,rs11672460,rs11680811,rs11696516,rs11712101,rs117185762,rs11773825,rs11937522,rs11973114,rs11983200,rs12035921,rs12050481,rs12123921,rs12143164,rs12463045,rs12481717,rs12503104,rs12509595,rs1265156,rs12692751,rs12700166,rs1275977,rs12980897,rs13039439,rs13064931,rs13087781,rs13104866,rs13167779,rs1317181,rs1323829,rs13300881,rs13306561,rs13329952,rs1371617,rs138877676,rs141234679,rs141280168,rs141878040,rs142146849,rs142391093,rs143005354,rs143285018,rs1436138,rs145153053,rs146781867,rs150791404,rs1555959,rs157079,rs1571217,rs1589197,rs1641547,rs167479,rs17010957,rs17080091,rs17477177,rs1836039,rs1879053,rs1888693,rs193686,rs1980235,rs198846,rs2003844,rs2005873,rs2023844,rs2114753,rs2158375,rs217,rs2204928,rs2230738,rs2246363,rs2256341,rs2279500,rs2286526,rs2293060,rs2304616,rs2493292,rs2515236,rs2580757,rs2643826,rs2689704,rs2704368,rs270952,rs2782981,rs281413,rs28498278,rs28661781,rs2888854,rs2892864,rs2898883,rs2904978,rs303753,rs34924059,rs35198836,rs35429,rs35783704,rs3731503,rs3744760,rs3796041,rs3821843,rs3918226,rs41465145,rs4146739,rs4320727,rs45606740,rs4599004,rs4660877,rs4685218,rs4722681,rs4724960,rs4752348,rs4794008,rs5418,rs55640925,rs557675,rs55844551,rs55850843,rs56100221,rs56197924,rs57147980,rs5762879,rs58768321,rs59761494,rs5994376,rs604723,rs6063769,rs6095302,rs60961847,rs612652,rs61877008,rs62052820,rs6227,rs62426324,rs6271,rs6441206,rs6487532,rs6488548,rs6537480,rs6580970,rs66794444,rs67227401,rs672929,rs6773653,rs6789238,rs6806306,rs6818149,rs6860901,rs6901866,rs6905288,rs6984496,rs6992689,rs7107356,rs7120686,rs7123454,rs7125196,rs7127546,rs7139122,rs7174250,rs7245860,rs7246342,rs72685660,rs72689147,rs72702577,rs72779268,rs72794250,rs72829868,rs72831344,rs72831851,rs73030267,rs73075659,rs7324079,rs7341791,rs73684053,rs75672964,rs7585592,rs7716399,rs7716435,rs7731095,rs77434154,rs7809934,rs78412528,rs78741986,rs7874497,rs7898224,rs7920508,rs7947006,rs79780963,rs80258496,rs8045875,rs8118848,rs880315,rs893065,rs9265981,rs9343870,rs941923,rs9506727,rs9508490,rs9529924,rs9679855,rs969060,rs9836592,rs9839176,rs9899012,rs9908147
Hypertension	dti	SCR_RD	Circulatory system (I9)	Weighted median	230	0.117342	0.0201427	5.69e-09	0.000180204	0.0430454	rs10059884,rs10063890,rs10077410,rs10087241,rs10206833,rs10217559,rs1021956,rs10253736,rs1040427,rs1077394,rs10776752,rs10823089,rs10888974,rs10935179,rs11122105,rs111283598,rs11169294,rs11177594,rs11211570,rs1121980,rs113235524,rs1136165,rs113700836,rs1140272,rs1159201,rs116054732,rs11645355,rs11666569,rs11672460,rs11680811,rs11696516,rs11712101,rs117185762,rs11773825,rs11937522,rs11973114,rs11983200,rs12035921,rs12050481,rs12123921,rs12143164,rs12463045,rs12481717,rs12503104,rs12509595,rs1265156,rs12692751,rs12700166,rs1275977,rs12980897,rs13039439,rs13064931,rs13087781,rs13104866,rs13167779,rs1317181,rs1323829,rs13300881,rs13306561,rs13329952,rs1371617,rs138877676,rs141234679,rs141280168,rs141878040,rs142146849,rs142391093,rs143005354,rs143285018,rs1436138,rs145153053,rs146781867,rs150791404,rs1555959,rs157079,rs1571217,rs1589197,rs1641547,rs167479,rs17010957,rs17080091,rs17477177,rs1836039,rs1879053,rs1888693,rs193686,rs1980235,rs198846,rs2003844,rs2005873,rs2023844,rs2114753,rs2158375,rs217,rs2204928,rs2230738,rs2246363,rs2256341,rs2279500,rs2286526,rs2293060,rs2304616,rs2493292,rs2515236,rs2580757,rs2643826,rs2689704,rs2704368,rs270952,rs2782981,rs281413,rs28498278,rs28661781,rs2888854,rs2892864,rs2898883,rs2904978,rs303753,rs34924059,rs35198836,rs35429,rs35783704,rs3731503,rs3744760,rs3796041,rs3821843,rs3918226,rs41465145,rs4146739,rs4320727,rs45606740,rs4599004,rs4660877,rs4685218,rs4722681,rs4724960,rs4752348,rs4794008,rs5418,rs55640925,rs557675,rs55844551,rs55850843,rs56100221,rs56197924,rs57147980,rs5762879,rs58768321,rs59761494,rs5994376,rs604723,rs6063769,rs6095302,rs60961847,rs612652,rs61877008,rs62052820,rs6227,rs62426324,rs6271,rs6441206,rs6487532,rs6488548,rs6537480,rs6580970,rs66794444,rs67227401,rs672929,rs6773653,rs6789238,rs6806306,rs6818149,rs6860901,rs6901866,rs6905288,rs6984496,rs6992689,rs7107356,rs7120686,rs7123454,rs7125196,rs7127546,rs7139122,rs7174250,rs7245860,rs7246342,rs72685660,rs72689147,rs72702577,rs72779268,rs72794250,rs72829868,rs72831344,rs72831851,rs73030267,rs73075659,rs7324079,rs7341791,rs73684053,rs75672964,rs7585592,rs7716399,rs7716435,rs7731095,rs77434154,rs7809934,rs78412528,rs78741986,rs7874497,rs7898224,rs7920508,rs7947006,rs79780963,rs80258496,rs8045875,rs8118848,rs880315,rs893065,rs9265981,rs9343870,rs941923,rs9506727,rs9508490,rs9529924,rs9679855,rs969060,rs9836592,rs9839176,rs9899012,rs9908147
Hypertension	dti	SCR_RD	Circulatory system (I9)	DIVW	230	0.0983299	0.0130347	2.29e-14	2.13e-11	0.0430454	rs10059884,rs10063890,rs10077410,rs10087241,rs10206833,rs10217559,rs1021956,rs10253736,rs1040427,rs1077394,rs10776752,rs10823089,rs10888974,rs10935179,rs11122105,rs111283598,rs11169294,rs11177594,rs11211570,rs1121980,rs113235524,rs1136165,rs113700836,rs1140272,rs1159201,rs116054732,rs11645355,rs11666569,rs11672460,rs11680811,rs11696516,rs11712101,rs117185762,rs11773825,rs11937522,rs11973114,rs11983200,rs12035921,rs12050481,rs12123921,rs12143164,rs12463045,rs12481717,rs12503104,rs12509595,rs1265156,rs12692751,rs12700166,rs1275977,rs12980897,rs13039439,rs13064931,rs13087781,rs13104866,rs13167779,rs1317181,rs1323829,rs13300881,rs13306561,rs13329952,rs1371617,rs138877676,rs141234679,rs141280168,rs141878040,rs142146849,rs142391093,rs143005354,rs143285018,rs1436138,rs145153053,rs146781867,rs150791404,rs1555959,rs157079,rs1571217,rs1589197,rs1641547,rs167479,rs17010957,rs17080091,rs17477177,rs1836039,rs1879053,rs1888693,rs193686,rs1980235,rs198846,rs2003844,rs2005873,rs2023844,rs2114753,rs2158375,rs217,rs2204928,rs2230738,rs2246363,rs2256341,rs2279500,rs2286526,rs2293060,rs2304616,rs2493292,rs2515236,rs2580757,rs2643826,rs2689704,rs2704368,rs270952,rs2782981,rs281413,rs28498278,rs28661781,rs2888854,rs2892864,rs2898883,rs2904978,rs303753,rs34924059,rs35198836,rs35429,rs35783704,rs3731503,rs3744760,rs3796041,rs3821843,rs3918226,rs41465145,rs4146739,rs4320727,rs45606740,rs4599004,rs4660877,rs4685218,rs4722681,rs4724960,rs4752348,rs4794008,rs5418,rs55640925,rs557675,rs55844551,rs55850843,rs56100221,rs56197924,rs57147980,rs5762879,rs58768321,rs59761494,rs5994376,rs604723,rs6063769,rs6095302,rs60961847,rs612652,rs61877008,rs62052820,rs6227,rs62426324,rs6271,rs6441206,rs6487532,rs6488548,rs6537480,rs6580970,rs66794444,rs67227401,rs672929,rs6773653,rs6789238,rs6806306,rs6818149,rs6860901,rs6901866,rs6905288,rs6984496,rs6992689,rs7107356,rs7120686,rs7123454,rs7125196,rs7127546,rs7139122,rs7174250,rs7245860,rs7246342,rs72685660,rs72689147,rs72702577,rs72779268,rs72794250,rs72829868,rs72831344,rs72831851,rs73030267,rs73075659,rs7324079,rs7341791,rs73684053,rs75672964,rs7585592,rs7716399,rs7716435,rs7731095,rs77434154,rs7809934,rs78412528,rs78741986,rs7874497,rs7898224,rs7920508,rs7947006,rs79780963,rs80258496,rs8045875,rs8118848,rs880315,rs893065,rs9265981,rs9343870,rs941923,rs9506727,rs9508490,rs9529924,rs9679855,rs969060,rs9836592,rs9839176,rs9899012,rs9908147
Hypertension	dti	SCR_RD	Circulatory system (I9)	mr_raps	230	0.105186	0.0132895	2.44e-15	7.73e-12	0.0430454	rs10059884,rs10063890,rs10077410,rs10087241,rs10206833,rs10217559,rs1021956,rs10253736,rs1040427,rs1077394,rs10776752,rs10823089,rs10888974,rs10935179,rs11122105,rs111283598,rs11169294,rs11177594,rs11211570,rs1121980,rs113235524,rs1136165,rs113700836,rs1140272,rs1159201,rs116054732,rs11645355,rs11666569,rs11672460,rs11680811,rs11696516,rs11712101,rs117185762,rs11773825,rs11937522,rs11973114,rs11983200,rs12035921,rs12050481,rs12123921,rs12143164,rs12463045,rs12481717,rs12503104,rs12509595,rs1265156,rs12692751,rs12700166,rs1275977,rs12980897,rs13039439,rs13064931,rs13087781,rs13104866,rs13167779,rs1317181,rs1323829,rs13300881,rs13306561,rs13329952,rs1371617,rs138877676,rs141234679,rs141280168,rs141878040,rs142146849,rs142391093,rs143005354,rs143285018,rs1436138,rs145153053,rs146781867,rs150791404,rs1555959,rs157079,rs1571217,rs1589197,rs1641547,rs167479,rs17010957,rs17080091,rs17477177,rs1836039,rs1879053,rs1888693,rs193686,rs1980235,rs198846,rs2003844,rs2005873,rs2023844,rs2114753,rs2158375,rs217,rs2204928,rs2230738,rs2246363,rs2256341,rs2279500,rs2286526,rs2293060,rs2304616,rs2493292,rs2515236,rs2580757,rs2643826,rs2689704,rs2704368,rs270952,rs2782981,rs281413,rs28498278,rs28661781,rs2888854,rs2892864,rs2898883,rs2904978,rs303753,rs34924059,rs35198836,rs35429,rs35783704,rs3731503,rs3744760,rs3796041,rs3821843,rs3918226,rs41465145,rs4146739,rs4320727,rs45606740,rs4599004,rs4660877,rs4685218,rs4722681,rs4724960,rs4752348,rs4794008,rs5418,rs55640925,rs557675,rs55844551,rs55850843,rs56100221,rs56197924,rs57147980,rs5762879,rs58768321,rs59761494,rs5994376,rs604723,rs6063769,rs6095302,rs60961847,rs612652,rs61877008,rs62052820,rs6227,rs62426324,rs6271,rs6441206,rs6487532,rs6488548,rs6537480,rs6580970,rs66794444,rs67227401,rs672929,rs6773653,rs6789238,rs6806306,rs6818149,rs6860901,rs6901866,rs6905288,rs6984496,rs6992689,rs7107356,rs7120686,rs7123454,rs7125196,rs7127546,rs7139122,rs7174250,rs7245860,rs7246342,rs72685660,rs72689147,rs72702577,rs72779268,rs72794250,rs72829868,rs72831344,rs72831851,rs73030267,rs73075659,rs7324079,rs7341791,rs73684053,rs75672964,rs7585592,rs7716399,rs7716435,rs7731095,rs77434154,rs7809934,rs78412528,rs78741986,rs7874497,rs7898224,rs7920508,rs7947006,rs79780963,rs80258496,rs8045875,rs8118848,rs880315,rs893065,rs9265981,rs9343870,rs941923,rs9506727,rs9508490,rs9529924,rs9679855,rs969060,rs9836592,rs9839176,rs9899012,rs9908147
Hypertension	dti	SCR_RD	Circulatory system (I9)	GRAPPLE	230	0.108277	0.0163688	3.72e-11	5.89e-07	0.0430454	rs10059884,rs10063890,rs10077410,rs10087241,rs10206833,rs10217559,rs1021956,rs10253736,rs1040427,rs1077394,rs10776752,rs10823089,rs10888974,rs10935179,rs11122105,rs111283598,rs11169294,rs11177594,rs11211570,rs1121980,rs113235524,rs1136165,rs113700836,rs1140272,rs1159201,rs116054732,rs11645355,rs11666569,rs11672460,rs11680811,rs11696516,rs11712101,rs117185762,rs11773825,rs11937522,rs11973114,rs11983200,rs12035921,rs12050481,rs12123921,rs12143164,rs12463045,rs12481717,rs12503104,rs12509595,rs1265156,rs12692751,rs12700166,rs1275977,rs12980897,rs13039439,rs13064931,rs13087781,rs13104866,rs13167779,rs1317181,rs1323829,rs13300881,rs13306561,rs13329952,rs1371617,rs138877676,rs141234679,rs141280168,rs141878040,rs142146849,rs142391093,rs143005354,rs143285018,rs1436138,rs145153053,rs146781867,rs150791404,rs1555959,rs157079,rs1571217,rs1589197,rs1641547,rs167479,rs17010957,rs17080091,rs17477177,rs1836039,rs1879053,rs1888693,rs193686,rs1980235,rs198846,rs2003844,rs2005873,rs2023844,rs2114753,rs2158375,rs217,rs2204928,rs2230738,rs2246363,rs2256341,rs2279500,rs2286526,rs2293060,rs2304616,rs2493292,rs2515236,rs2580757,rs2643826,rs2689704,rs2704368,rs270952,rs2782981,rs281413,rs28498278,rs28661781,rs2888854,rs2892864,rs2898883,rs2904978,rs303753,rs34924059,rs35198836,rs35429,rs35783704,rs3731503,rs3744760,rs3796041,rs3821843,rs3918226,rs41465145,rs4146739,rs4320727,rs45606740,rs4599004,rs4660877,rs4685218,rs4722681,rs4724960,rs4752348,rs4794008,rs5418,rs55640925,rs557675,rs55844551,rs55850843,rs56100221,rs56197924,rs57147980,rs5762879,rs58768321,rs59761494,rs5994376,rs604723,rs6063769,rs6095302,rs60961847,rs612652,rs61877008,rs62052820,rs6227,rs62426324,rs6271,rs6441206,rs6487532,rs6488548,rs6537480,rs6580970,rs66794444,rs67227401,rs672929,rs6773653,rs6789238,rs6806306,rs6818149,rs6860901,rs6901866,rs6905288,rs6984496,rs6992689,rs7107356,rs7120686,rs7123454,rs7125196,rs7127546,rs7139122,rs7174250,rs7245860,rs7246342,rs72685660,rs72689147,rs72702577,rs72779268,rs72794250,rs72829868,rs72831344,rs72831851,rs73030267,rs73075659,rs7324079,rs7341791,rs73684053,rs75672964,rs7585592,rs7716399,rs7716435,rs7731095,rs77434154,rs7809934,rs78412528,rs78741986,rs7874497,rs7898224,rs7920508,rs7947006,rs79780963,rs80258496,rs8045875,rs8118848,rs880315,rs893065,rs9265981,rs9343870,rs941923,rs9506727,rs9508490,rs9529924,rs9679855,rs969060,rs9836592,rs9839176,rs9899012,rs9908147
Hypertension	t1	grey matter	Circulatory system (I9)	Inverse variance weighted (fixed effects)	230	-0.0349586	0.00443869	3.38e-15	3.25e-12	0.265398	rs10059884,rs10063890,rs10077410,rs10087241,rs10206833,rs10217559,rs1021956,rs10253736,rs1040427,rs1077394,rs10776752,rs10823089,rs10888974,rs10935179,rs11122105,rs111283598,rs11169294,rs11177594,rs11211570,rs1121980,rs113235524,rs1136165,rs113700836,rs1140272,rs1159201,rs116054732,rs11645355,rs11666569,rs11672460,rs11680811,rs11696516,rs11712101,rs117185762,rs11773825,rs11937522,rs11973114,rs11983200,rs12035921,rs12050481,rs12123921,rs12143164,rs12463045,rs12481717,rs12503104,rs12509595,rs1265156,rs12692751,rs12700166,rs1275977,rs12980897,rs13039439,rs13064931,rs13087781,rs13104866,rs13167779,rs1317181,rs1323829,rs13300881,rs13306561,rs13329952,rs1371617,rs138877676,rs141234679,rs141280168,rs141878040,rs142146849,rs142391093,rs143005354,rs143285018,rs1436138,rs145153053,rs146781867,rs150791404,rs1555959,rs157079,rs1571217,rs1589197,rs1641547,rs167479,rs17010957,rs17080091,rs17477177,rs1836039,rs1879053,rs1888693,rs193686,rs1980235,rs198846,rs2003844,rs2005873,rs2023844,rs2114753,rs2158375,rs217,rs2204928,rs2230738,rs2246363,rs2256341,rs2279500,rs2286526,rs2293060,rs2304616,rs2493292,rs2515236,rs2580757,rs2643826,rs2689704,rs2704368,rs270952,rs2782981,rs281413,rs28498278,rs28661781,rs2888854,rs2892864,rs2898883,rs2904978,rs303753,rs34924059,rs35198836,rs35429,rs35783704,rs3731503,rs3744760,rs3796041,rs3821843,rs3918226,rs41465145,rs4146739,rs4320727,rs45606740,rs4599004,rs4660877,rs4685218,rs4722681,rs4724960,rs4752348,rs4794008,rs5418,rs55640925,rs557675,rs55844551,rs55850843,rs56100221,rs56197924,rs57147980,rs5762879,rs58768321,rs59761494,rs5994376,rs604723,rs6063769,rs6095302,rs60961847,rs612652,rs61877008,rs62052820,rs6227,rs62426324,rs6271,rs6441206,rs6487532,rs6488548,rs6537480,rs6580970,rs66794444,rs67227401,rs672929,rs6773653,rs6789238,rs6806306,rs6818149,rs6860901,rs6901866,rs6905288,rs6984496,rs6992689,rs7107356,rs7120686,rs7123454,rs7125196,rs7127546,rs7139122,rs7174250,rs7245860,rs7246342,rs72685660,rs72689147,rs72702577,rs72779268,rs72794250,rs72829868,rs72831344,rs72831851,rs73030267,rs73075659,rs7324079,rs7341791,rs73684053,rs75672964,rs7585592,rs7716399,rs7716435,rs7731095,rs77434154,rs7809934,rs78412528,rs78741986,rs7874497,rs7898224,rs7920508,rs7947006,rs79780963,rs80258496,rs8045875,rs8118848,rs880315,rs893065,rs9265981,rs9343870,rs941923,rs9506727,rs9508490,rs9529924,rs9679855,rs969060,rs9836592,rs9839176,rs9899012,rs9908147
Hypertension	t1	grey matter	Circulatory system (I9)	MR Egger	230	-0.016962	0.0170134	0.319833	0.99911	0.265398	rs10059884,rs10063890,rs10077410,rs10087241,rs10206833,rs10217559,rs1021956,rs10253736,rs1040427,rs1077394,rs10776752,rs10823089,rs10888974,rs10935179,rs11122105,rs111283598,rs11169294,rs11177594,rs11211570,rs1121980,rs113235524,rs1136165,rs113700836,rs1140272,rs1159201,rs116054732,rs11645355,rs11666569,rs11672460,rs11680811,rs11696516,rs11712101,rs117185762,rs11773825,rs11937522,rs11973114,rs11983200,rs12035921,rs12050481,rs12123921,rs12143164,rs12463045,rs12481717,rs12503104,rs12509595,rs1265156,rs12692751,rs12700166,rs1275977,rs12980897,rs13039439,rs13064931,rs13087781,rs13104866,rs13167779,rs1317181,rs1323829,rs13300881,rs13306561,rs13329952,rs1371617,rs138877676,rs141234679,rs141280168,rs141878040,rs142146849,rs142391093,rs143005354,rs143285018,rs1436138,rs145153053,rs146781867,rs150791404,rs1555959,rs157079,rs1571217,rs1589197,rs1641547,rs167479,rs17010957,rs17080091,rs17477177,rs1836039,rs1879053,rs1888693,rs193686,rs1980235,rs198846,rs2003844,rs2005873,rs2023844,rs2114753,rs2158375,rs217,rs2204928,rs2230738,rs2246363,rs2256341,rs2279500,rs2286526,rs2293060,rs2304616,rs2493292,rs2515236,rs2580757,rs2643826,rs2689704,rs2704368,rs270952,rs2782981,rs281413,rs28498278,rs28661781,rs2888854,rs2892864,rs2898883,rs2904978,rs303753,rs34924059,rs35198836,rs35429,rs35783704,rs3731503,rs3744760,rs3796041,rs3821843,rs3918226,rs41465145,rs4146739,rs4320727,rs45606740,rs4599004,rs4660877,rs4685218,rs4722681,rs4724960,rs4752348,rs4794008,rs5418,rs55640925,rs557675,rs55844551,rs55850843,rs56100221,rs56197924,rs57147980,rs5762879,rs58768321,rs59761494,rs5994376,rs604723,rs6063769,rs6095302,rs60961847,rs612652,rs61877008,rs62052820,rs6227,rs62426324,rs6271,rs6441206,rs6487532,rs6488548,rs6537480,rs6580970,rs66794444,rs67227401,rs672929,rs6773653,rs6789238,rs6806306,rs6818149,rs6860901,rs6901866,rs6905288,rs6984496,rs6992689,rs7107356,rs7120686,rs7123454,rs7125196,rs7127546,rs7139122,rs7174250,rs7245860,rs7246342,rs72685660,rs72689147,rs72702577,rs72779268,rs72794250,rs72829868,rs72831344,rs72831851,rs73030267,rs73075659,rs7324079,rs7341791,rs73684053,rs75672964,rs7585592,rs7716399,rs7716435,rs7731095,rs77434154,rs7809934,rs78412528,rs78741986,rs7874497,rs7898224,rs7920508,rs7947006,rs79780963,rs80258496,rs8045875,rs8118848,rs880315,rs893065,rs9265981,rs9343870,rs941923,rs9506727,rs9508490,rs9529924,rs9679855,rs969060,rs9836592,rs9839176,rs9899012,rs9908147
Hypertension	t1	grey matter	Circulatory system (I9)	Inverse variance weighted (multiplicative random effects)	230	-0.0349586	0.00544601	1.37e-10	2.17e-06	0.265398	rs10059884,rs10063890,rs10077410,rs10087241,rs10206833,rs10217559,rs1021956,rs10253736,rs1040427,rs1077394,rs10776752,rs10823089,rs10888974,rs10935179,rs11122105,rs111283598,rs11169294,rs11177594,rs11211570,rs1121980,rs113235524,rs1136165,rs113700836,rs1140272,rs1159201,rs116054732,rs11645355,rs11666569,rs11672460,rs11680811,rs11696516,rs11712101,rs117185762,rs11773825,rs11937522,rs11973114,rs11983200,rs12035921,rs12050481,rs12123921,rs12143164,rs12463045,rs12481717,rs12503104,rs12509595,rs1265156,rs12692751,rs12700166,rs1275977,rs12980897,rs13039439,rs13064931,rs13087781,rs13104866,rs13167779,rs1317181,rs1323829,rs13300881,rs13306561,rs13329952,rs1371617,rs138877676,rs141234679,rs141280168,rs141878040,rs142146849,rs142391093,rs143005354,rs143285018,rs1436138,rs145153053,rs146781867,rs150791404,rs1555959,rs157079,rs1571217,rs1589197,rs1641547,rs167479,rs17010957,rs17080091,rs17477177,rs1836039,rs1879053,rs1888693,rs193686,rs1980235,rs198846,rs2003844,rs2005873,rs2023844,rs2114753,rs2158375,rs217,rs2204928,rs2230738,rs2246363,rs2256341,rs2279500,rs2286526,rs2293060,rs2304616,rs2493292,rs2515236,rs2580757,rs2643826,rs2689704,rs2704368,rs270952,rs2782981,rs281413,rs28498278,rs28661781,rs2888854,rs2892864,rs2898883,rs2904978,rs303753,rs34924059,rs35198836,rs35429,rs35783704,rs3731503,rs3744760,rs3796041,rs3821843,rs3918226,rs41465145,rs4146739,rs4320727,rs45606740,rs4599004,rs4660877,rs4685218,rs4722681,rs4724960,rs4752348,rs4794008,rs5418,rs55640925,rs557675,rs55844551,rs55850843,rs56100221,rs56197924,rs57147980,rs5762879,rs58768321,rs59761494,rs5994376,rs604723,rs6063769,rs6095302,rs60961847,rs612652,rs61877008,rs62052820,rs6227,rs62426324,rs6271,rs6441206,rs6487532,rs6488548,rs6537480,rs6580970,rs66794444,rs67227401,rs672929,rs6773653,rs6789238,rs6806306,rs6818149,rs6860901,rs6901866,rs6905288,rs6984496,rs6992689,rs7107356,rs7120686,rs7123454,rs7125196,rs7127546,rs7139122,rs7174250,rs7245860,rs7246342,rs72685660,rs72689147,rs72702577,rs72779268,rs72794250,rs72829868,rs72831344,rs72831851,rs73030267,rs73075659,rs7324079,rs7341791,rs73684053,rs75672964,rs7585592,rs7716399,rs7716435,rs7731095,rs77434154,rs7809934,rs78412528,rs78741986,rs7874497,rs7898224,rs7920508,rs7947006,rs79780963,rs80258496,rs8045875,rs8118848,rs880315,rs893065,rs9265981,rs9343870,rs941923,rs9506727,rs9508490,rs9529924,rs9679855,rs969060,rs9836592,rs9839176,rs9899012,rs9908147
Hypertension	t1	grey matter	Circulatory system (I9)	Weighted mode	230	-0.0169469	0.0192667	0.38	0.995983	0.265398	rs10059884,rs10063890,rs10077410,rs10087241,rs10206833,rs10217559,rs1021956,rs10253736,rs1040427,rs1077394,rs10776752,rs10823089,rs10888974,rs10935179,rs11122105,rs111283598,rs11169294,rs11177594,rs11211570,rs1121980,rs113235524,rs1136165,rs113700836,rs1140272,rs1159201,rs116054732,rs11645355,rs11666569,rs11672460,rs11680811,rs11696516,rs11712101,rs117185762,rs11773825,rs11937522,rs11973114,rs11983200,rs12035921,rs12050481,rs12123921,rs12143164,rs12463045,rs12481717,rs12503104,rs12509595,rs1265156,rs12692751,rs12700166,rs1275977,rs12980897,rs13039439,rs13064931,rs13087781,rs13104866,rs13167779,rs1317181,rs1323829,rs13300881,rs13306561,rs13329952,rs1371617,rs138877676,rs141234679,rs141280168,rs141878040,rs142146849,rs142391093,rs143005354,rs143285018,rs1436138,rs145153053,rs146781867,rs150791404,rs1555959,rs157079,rs1571217,rs1589197,rs1641547,rs167479,rs17010957,rs17080091,rs17477177,rs1836039,rs1879053,rs1888693,rs193686,rs1980235,rs198846,rs2003844,rs2005873,rs2023844,rs2114753,rs2158375,rs217,rs2204928,rs2230738,rs2246363,rs2256341,rs2279500,rs2286526,rs2293060,rs2304616,rs2493292,rs2515236,rs2580757,rs2643826,rs2689704,rs2704368,rs270952,rs2782981,rs281413,rs28498278,rs28661781,rs2888854,rs2892864,rs2898883,rs2904978,rs303753,rs34924059,rs35198836,rs35429,rs35783704,rs3731503,rs3744760,rs3796041,rs3821843,rs3918226,rs41465145,rs4146739,rs4320727,rs45606740,rs4599004,rs4660877,rs4685218,rs4722681,rs4724960,rs4752348,rs4794008,rs5418,rs55640925,rs557675,rs55844551,rs55850843,rs56100221,rs56197924,rs57147980,rs5762879,rs58768321,rs59761494,rs5994376,rs604723,rs6063769,rs6095302,rs60961847,rs612652,rs61877008,rs62052820,rs6227,rs62426324,rs6271,rs6441206,rs6487532,rs6488548,rs6537480,rs6580970,rs66794444,rs67227401,rs672929,rs6773653,rs6789238,rs6806306,rs6818149,rs6860901,rs6901866,rs6905288,rs6984496,rs6992689,rs7107356,rs7120686,rs7123454,rs7125196,rs7127546,rs7139122,rs7174250,rs7245860,rs7246342,rs72685660,rs72689147,rs72702577,rs72779268,rs72794250,rs72829868,rs72831344,rs72831851,rs73030267,rs73075659,rs7324079,rs7341791,rs73684053,rs75672964,rs7585592,rs7716399,rs7716435,rs7731095,rs77434154,rs7809934,rs78412528,rs78741986,rs7874497,rs7898224,rs7920508,rs7947006,rs79780963,rs80258496,rs8045875,rs8118848,rs880315,rs893065,rs9265981,rs9343870,rs941923,rs9506727,rs9508490,rs9529924,rs9679855,rs969060,rs9836592,rs9839176,rs9899012,rs9908147
Hypertension	t1	grey matter	Circulatory system (I9)	Weighted median	230	-0.0251949	0.00697392	0.000302981	0.111311	0.265398	rs10059884,rs10063890,rs10077410,rs10087241,rs10206833,rs10217559,rs1021956,rs10253736,rs1040427,rs1077394,rs10776752,rs10823089,rs10888974,rs10935179,rs11122105,rs111283598,rs11169294,rs11177594,rs11211570,rs1121980,rs113235524,rs1136165,rs113700836,rs1140272,rs1159201,rs116054732,rs11645355,rs11666569,rs11672460,rs11680811,rs11696516,rs11712101,rs117185762,rs11773825,rs11937522,rs11973114,rs11983200,rs12035921,rs12050481,rs12123921,rs12143164,rs12463045,rs12481717,rs12503104,rs12509595,rs1265156,rs12692751,rs12700166,rs1275977,rs12980897,rs13039439,rs13064931,rs13087781,rs13104866,rs13167779,rs1317181,rs1323829,rs13300881,rs13306561,rs13329952,rs1371617,rs138877676,rs141234679,rs141280168,rs141878040,rs142146849,rs142391093,rs143005354,rs143285018,rs1436138,rs145153053,rs146781867,rs150791404,rs1555959,rs157079,rs1571217,rs1589197,rs1641547,rs167479,rs17010957,rs17080091,rs17477177,rs1836039,rs1879053,rs1888693,rs193686,rs1980235,rs198846,rs2003844,rs2005873,rs2023844,rs2114753,rs2158375,rs217,rs2204928,rs2230738,rs2246363,rs2256341,rs2279500,rs2286526,rs2293060,rs2304616,rs2493292,rs2515236,rs2580757,rs2643826,rs2689704,rs2704368,rs270952,rs2782981,rs281413,rs28498278,rs28661781,rs2888854,rs2892864,rs2898883,rs2904978,rs303753,rs34924059,rs35198836,rs35429,rs35783704,rs3731503,rs3744760,rs3796041,rs3821843,rs3918226,rs41465145,rs4146739,rs4320727,rs45606740,rs4599004,rs4660877,rs4685218,rs4722681,rs4724960,rs4752348,rs4794008,rs5418,rs55640925,rs557675,rs55844551,rs55850843,rs56100221,rs56197924,rs57147980,rs5762879,rs58768321,rs59761494,rs5994376,rs604723,rs6063769,rs6095302,rs60961847,rs612652,rs61877008,rs62052820,rs6227,rs62426324,rs6271,rs6441206,rs6487532,rs6488548,rs6537480,rs6580970,rs66794444,rs67227401,rs672929,rs6773653,rs6789238,rs6806306,rs6818149,rs6860901,rs6901866,rs6905288,rs6984496,rs6992689,rs7107356,rs7120686,rs7123454,rs7125196,rs7127546,rs7139122,rs7174250,rs7245860,rs7246342,rs72685660,rs72689147,rs72702577,rs72779268,rs72794250,rs72829868,rs72831344,rs72831851,rs73030267,rs73075659,rs7324079,rs7341791,rs73684053,rs75672964,rs7585592,rs7716399,rs7716435,rs7731095,rs77434154,rs7809934,rs78412528,rs78741986,rs7874497,rs7898224,rs7920508,rs7947006,rs79780963,rs80258496,rs8045875,rs8118848,rs880315,rs893065,rs9265981,rs9343870,rs941923,rs9506727,rs9508490,rs9529924,rs9679855,rs969060,rs9836592,rs9839176,rs9899012,rs9908147
Hypertension	t1	grey matter	Circulatory system (I9)	DIVW	230	-0.0356701	0.00454262	2e-15	1.92e-12	0.265398	rs10059884,rs10063890,rs10077410,rs10087241,rs10206833,rs10217559,rs1021956,rs10253736,rs1040427,rs1077394,rs10776752,rs10823089,rs10888974,rs10935179,rs11122105,rs111283598,rs11169294,rs11177594,rs11211570,rs1121980,rs113235524,rs1136165,rs113700836,rs1140272,rs1159201,rs116054732,rs11645355,rs11666569,rs11672460,rs11680811,rs11696516,rs11712101,rs117185762,rs11773825,rs11937522,rs11973114,rs11983200,rs12035921,rs12050481,rs12123921,rs12143164,rs12463045,rs12481717,rs12503104,rs12509595,rs1265156,rs12692751,rs12700166,rs1275977,rs12980897,rs13039439,rs13064931,rs13087781,rs13104866,rs13167779,rs1317181,rs1323829,rs13300881,rs13306561,rs13329952,rs1371617,rs138877676,rs141234679,rs141280168,rs141878040,rs142146849,rs142391093,rs143005354,rs143285018,rs1436138,rs145153053,rs146781867,rs150791404,rs1555959,rs157079,rs1571217,rs1589197,rs1641547,rs167479,rs17010957,rs17080091,rs17477177,rs1836039,rs1879053,rs1888693,rs193686,rs1980235,rs198846,rs2003844,rs2005873,rs2023844,rs2114753,rs2158375,rs217,rs2204928,rs2230738,rs2246363,rs2256341,rs2279500,rs2286526,rs2293060,rs2304616,rs2493292,rs2515236,rs2580757,rs2643826,rs2689704,rs2704368,rs270952,rs2782981,rs281413,rs28498278,rs28661781,rs2888854,rs2892864,rs2898883,rs2904978,rs303753,rs34924059,rs35198836,rs35429,rs35783704,rs3731503,rs3744760,rs3796041,rs3821843,rs3918226,rs41465145,rs4146739,rs4320727,rs45606740,rs4599004,rs4660877,rs4685218,rs4722681,rs4724960,rs4752348,rs4794008,rs5418,rs55640925,rs557675,rs55844551,rs55850843,rs56100221,rs56197924,rs57147980,rs5762879,rs58768321,rs59761494,rs5994376,rs604723,rs6063769,rs6095302,rs60961847,rs612652,rs61877008,rs62052820,rs6227,rs62426324,rs6271,rs6441206,rs6487532,rs6488548,rs6537480,rs6580970,rs66794444,rs67227401,rs672929,rs6773653,rs6789238,rs6806306,rs6818149,rs6860901,rs6901866,rs6905288,rs6984496,rs6992689,rs7107356,rs7120686,rs7123454,rs7125196,rs7127546,rs7139122,rs7174250,rs7245860,rs7246342,rs72685660,rs72689147,rs72702577,rs72779268,rs72794250,rs72829868,rs72831344,rs72831851,rs73030267,rs73075659,rs7324079,rs7341791,rs73684053,rs75672964,rs7585592,rs7716399,rs7716435,rs7731095,rs77434154,rs7809934,rs78412528,rs78741986,rs7874497,rs7898224,rs7920508,rs7947006,rs79780963,rs80258496,rs8045875,rs8118848,rs880315,rs893065,rs9265981,rs9343870,rs941923,rs9506727,rs9508490,rs9529924,rs9679855,rs969060,rs9836592,rs9839176,rs9899012,rs9908147
Hypertension	t1	grey matter	Circulatory system (I9)	mr_raps	230	-0.0353752	0.00463405	2.29e-14	6.58e-11	0.265398	rs10059884,rs10063890,rs10077410,rs10087241,rs10206833,rs10217559,rs1021956,rs10253736,rs1040427,rs1077394,rs10776752,rs10823089,rs10888974,rs10935179,rs11122105,rs111283598,rs11169294,rs11177594,rs11211570,rs1121980,rs113235524,rs1136165,rs113700836,rs1140272,rs1159201,rs116054732,rs11645355,rs11666569,rs11672460,rs11680811,rs11696516,rs11712101,rs117185762,rs11773825,rs11937522,rs11973114,rs11983200,rs12035921,rs12050481,rs12123921,rs12143164,rs12463045,rs12481717,rs12503104,rs12509595,rs1265156,rs12692751,rs12700166,rs1275977,rs12980897,rs13039439,rs13064931,rs13087781,rs13104866,rs13167779,rs1317181,rs1323829,rs13300881,rs13306561,rs13329952,rs1371617,rs138877676,rs141234679,rs141280168,rs141878040,rs142146849,rs142391093,rs143005354,rs143285018,rs1436138,rs145153053,rs146781867,rs150791404,rs1555959,rs157079,rs1571217,rs1589197,rs1641547,rs167479,rs17010957,rs17080091,rs17477177,rs1836039,rs1879053,rs1888693,rs193686,rs1980235,rs198846,rs2003844,rs2005873,rs2023844,rs2114753,rs2158375,rs217,rs2204928,rs2230738,rs2246363,rs2256341,rs2279500,rs2286526,rs2293060,rs2304616,rs2493292,rs2515236,rs2580757,rs2643826,rs2689704,rs2704368,rs270952,rs2782981,rs281413,rs28498278,rs28661781,rs2888854,rs2892864,rs2898883,rs2904978,rs303753,rs34924059,rs35198836,rs35429,rs35783704,rs3731503,rs3744760,rs3796041,rs3821843,rs3918226,rs41465145,rs4146739,rs4320727,rs45606740,rs4599004,rs4660877,rs4685218,rs4722681,rs4724960,rs4752348,rs4794008,rs5418,rs55640925,rs557675,rs55844551,rs55850843,rs56100221,rs56197924,rs57147980,rs5762879,rs58768321,rs59761494,rs5994376,rs604723,rs6063769,rs6095302,rs60961847,rs612652,rs61877008,rs62052820,rs6227,rs62426324,rs6271,rs6441206,rs6487532,rs6488548,rs6537480,rs6580970,rs66794444,rs67227401,rs672929,rs6773653,rs6789238,rs6806306,rs6818149,rs6860901,rs6901866,rs6905288,rs6984496,rs6992689,rs7107356,rs7120686,rs7123454,rs7125196,rs7127546,rs7139122,rs7174250,rs7245860,rs7246342,rs72685660,rs72689147,rs72702577,rs72779268,rs72794250,rs72829868,rs72831344,rs72831851,rs73030267,rs73075659,rs7324079,rs7341791,rs73684053,rs75672964,rs7585592,rs7716399,rs7716435,rs7731095,rs77434154,rs7809934,rs78412528,rs78741986,rs7874497,rs7898224,rs7920508,rs7947006,rs79780963,rs80258496,rs8045875,rs8118848,rs880315,rs893065,rs9265981,rs9343870,rs941923,rs9506727,rs9508490,rs9529924,rs9679855,rs969060,rs9836592,rs9839176,rs9899012,rs9908147
Hypertension	t1	grey matter	Circulatory system (I9)	GRAPPLE	230	-0.0359903	0.0055995	1.3e-10	1.37e-06	0.265398	rs10059884,rs10063890,rs10077410,rs10087241,rs10206833,rs10217559,rs1021956,rs10253736,rs1040427,rs1077394,rs10776752,rs10823089,rs10888974,rs10935179,rs11122105,rs111283598,rs11169294,rs11177594,rs11211570,rs1121980,rs113235524,rs1136165,rs113700836,rs1140272,rs1159201,rs116054732,rs11645355,rs11666569,rs11672460,rs11680811,rs11696516,rs11712101,rs117185762,rs11773825,rs11937522,rs11973114,rs11983200,rs12035921,rs12050481,rs12123921,rs12143164,rs12463045,rs12481717,rs12503104,rs12509595,rs1265156,rs12692751,rs12700166,rs1275977,rs12980897,rs13039439,rs13064931,rs13087781,rs13104866,rs13167779,rs1317181,rs1323829,rs13300881,rs13306561,rs13329952,rs1371617,rs138877676,rs141234679,rs141280168,rs141878040,rs142146849,rs142391093,rs143005354,rs143285018,rs1436138,rs145153053,rs146781867,rs150791404,rs1555959,rs157079,rs1571217,rs1589197,rs1641547,rs167479,rs17010957,rs17080091,rs17477177,rs1836039,rs1879053,rs1888693,rs193686,rs1980235,rs198846,rs2003844,rs2005873,rs2023844,rs2114753,rs2158375,rs217,rs2204928,rs2230738,rs2246363,rs2256341,rs2279500,rs2286526,rs2293060,rs2304616,rs2493292,rs2515236,rs2580757,rs2643826,rs2689704,rs2704368,rs270952,rs2782981,rs281413,rs28498278,rs28661781,rs2888854,rs2892864,rs2898883,rs2904978,rs303753,rs34924059,rs35198836,rs35429,rs35783704,rs3731503,rs3744760,rs3796041,rs3821843,rs3918226,rs41465145,rs4146739,rs4320727,rs45606740,rs4599004,rs4660877,rs4685218,rs4722681,rs4724960,rs4752348,rs4794008,rs5418,rs55640925,rs557675,rs55844551,rs55850843,rs56100221,rs56197924,rs57147980,rs5762879,rs58768321,rs59761494,rs5994376,rs604723,rs6063769,rs6095302,rs60961847,rs612652,rs61877008,rs62052820,rs6227,rs62426324,rs6271,rs6441206,rs6487532,rs6488548,rs6537480,rs6580970,rs66794444,rs67227401,rs672929,rs6773653,rs6789238,rs6806306,rs6818149,rs6860901,rs6901866,rs6905288,rs6984496,rs6992689,rs7107356,rs7120686,rs7123454,rs7125196,rs7127546,rs7139122,rs7174250,rs7245860,rs7246342,rs72685660,rs72689147,rs72702577,rs72779268,rs72794250,rs72829868,rs72831344,rs72831851,rs73030267,rs73075659,rs7324079,rs7341791,rs73684053,rs75672964,rs7585592,rs7716399,rs7716435,rs7731095,rs77434154,rs7809934,rs78412528,rs78741986,rs7874497,rs7898224,rs7920508,rs7947006,rs79780963,rs80258496,rs8045875,rs8118848,rs880315,rs893065,rs9265981,rs9343870,rs941923,rs9506727,rs9508490,rs9529924,rs9679855,rs969060,rs9836592,rs9839176,rs9899012,rs9908147

### Sheet: MR_IDP_nIDP
Table S3: Mendelian randomization results on brain. This sheet displays the results (5% FDR significance level) when brain imaging traits are the exposure and clinical endpoints are the outcome.
id.exposure	exp.category	id.outcome	out.category	method	nsnp	b	se	pval	fdr_p	MR-Egger intercept P-value	snps
BCC_RD	dti	Dementia	Mental and behavioural (F5)	Inverse variance weighted (fixed effects)	13	-0.341807	0.070411	1.21e-06	0.000402241	0.782003	rs13056506,rs13439519,rs1572030,rs199501,rs2051560,rs34470113,rs3852188,rs4150221,rs4558964,rs61953461,rs6469870,rs6748809,rs7590302
BCC_RD	dti	Dementia	Mental and behavioural (F5)	MR Egger	13	-0.244345	0.351529	0.501417	0.99911	0.782003	rs13056506,rs13439519,rs1572030,rs199501,rs2051560,rs34470113,rs3852188,rs4150221,rs4558964,rs61953461,rs6469870,rs6748809,rs7590302
BCC_RD	dti	Dementia	Mental and behavioural (F5)	Inverse variance weighted (multiplicative random effects)	13	-0.341807	0.070923	1.44e-06	0.00268105	0.782003	rs13056506,rs13439519,rs1572030,rs199501,rs2051560,rs34470113,rs3852188,rs4150221,rs4558964,rs61953461,rs6469870,rs6748809,rs7590302
BCC_RD	dti	Dementia	Mental and behavioural (F5)	Weighted mode	13	-0.183708	0.156297	0.262637	0.995983	0.782003	rs13056506,rs13439519,rs1572030,rs199501,rs2051560,rs34470113,rs3852188,rs4150221,rs4558964,rs61953461,rs6469870,rs6748809,rs7590302
BCC_RD	dti	Dementia	Mental and behavioural (F5)	Weighted median	13	-0.199405	0.102826	0.0524717	0.716644	0.782003	rs13056506,rs13439519,rs1572030,rs199501,rs2051560,rs34470113,rs3852188,rs4150221,rs4558964,rs61953461,rs6469870,rs6748809,rs7590302
BCC_RD	dti	Dementia	Mental and behavioural (F5)	DIVW	13	-0.349871	0.0737196	1.04e-06	0.000331775	0.782003	rs13056506,rs13439519,rs1572030,rs199501,rs2051560,rs34470113,rs3852188,rs4150221,rs4558964,rs61953461,rs6469870,rs6748809,rs7590302
BCC_RD	dti	Dementia	Mental and behavioural (F5)	mr_raps	13	-0.341806	0.0756746	6.28e-06	0.00225851	0.782003	rs13056506,rs13439519,rs1572030,rs199501,rs2051560,rs34470113,rs3852188,rs4150221,rs4558964,rs61953461,rs6469870,rs6748809,rs7590302
BCC_RD	dti	Dementia	Mental and behavioural (F5)	GRAPPLE	13	-0.336847	0.0769748	1.21e-05	0.0225013	0.782003	rs13056506,rs13439519,rs1572030,rs199501,rs2051560,rs34470113,rs3852188,rs4150221,rs4558964,rs61953461,rs6469870,rs6748809,rs7590302
BCC_RD	dti	Dementia, including avohilmo	Mental and behavioural (F5)	Inverse variance weighted (fixed effects)	13	-0.358139	0.0677391	1.24e-07	6.35e-05	0.582888	rs13056506,rs13439519,rs1572030,rs199501,rs2051560,rs34470113,rs3852188,rs4150221,rs4558964,rs61953461,rs6469870,rs6748809,rs7590302
BCC_RD	dti	Dementia, including avohilmo	Mental and behavioural (F5)	MR Egger	13	-0.161432	0.355591	0.658668	0.99911	0.582888	rs13056506,rs13439519,rs1572030,rs199501,rs2051560,rs34470113,rs3852188,rs4150221,rs4558964,rs61953461,rs6469870,rs6748809,rs7590302
BCC_RD	dti	Dementia, including avohilmo	Mental and behavioural (F5)	Inverse variance weighted (multiplicative random effects)	13	-0.358139	0.0725234	7.88e-07	0.00178235	0.582888	rs13056506,rs13439519,rs1572030,rs199501,rs2051560,rs34470113,rs3852188,rs4150221,rs4558964,rs61953461,rs6469870,rs6748809,rs7590302
BCC_RD	dti	Dementia, including avohilmo	Mental and behavioural (F5)	Weighted mode	13	-0.19092	0.137946	0.191552	0.995983	0.582888	rs13056506,rs13439519,rs1572030,rs199501,rs2051560,rs34470113,rs3852188,rs4150221,rs4558964,rs61953461,rs6469870,rs6748809,rs7590302
BCC_RD	dti	Dementia, including avohilmo	Mental and behavioural (F5)	Weighted median	13	-0.255167	0.0986671	0.00970578	0.463418	0.582888	rs13056506,rs13439519,rs1572030,rs199501,rs2051560,rs34470113,rs3852188,rs4150221,rs4558964,rs61953461,rs6469870,rs6748809,rs7590302
BCC_RD	dti	Dementia, including avohilmo	Mental and behavioural (F5)	DIVW	13	-0.366587	0.0712134	1.32e-07	5.97e-05	0.582888	rs13056506,rs13439519,rs1572030,rs199501,rs2051560,rs34470113,rs3852188,rs4150221,rs4558964,rs61953461,rs6469870,rs6748809,rs7590302
BCC_RD	dti	Dementia, including avohilmo	Mental and behavioural (F5)	mr_raps	13	-0.3581	0.0729883	9.28e-07	0.000506634	0.582888	rs13056506,rs13439519,rs1572030,rs199501,rs2051560,rs34470113,rs3852188,rs4150221,rs4558964,rs61953461,rs6469870,rs6748809,rs7590302
BCC_RD	dti	Dementia, including avohilmo	Mental and behavioural (F5)	GRAPPLE	13	-0.354531	0.0788468	6.91e-06	0.0136711	0.582888	rs13056506,rs13439519,rs1572030,rs199501,rs2051560,rs34470113,rs3852188,rs4150221,rs4558964,rs61953461,rs6469870,rs6748809,rs7590302
GCC_RD	dti	Dementia, including avohilmo	Mental and behavioural (F5)	Inverse variance weighted (fixed effects)	21	-0.246296	0.0509698	1.35e-06	0.000440679	0.967218	rs1004763,rs10120688,rs10744763,rs12565436,rs1446468,rs1543681,rs17205972,rs1800814,rs199501,rs2844619,rs4150221,rs4558964,rs4703900,rs55705857,rs6554068,rs6748809,rs6827414,rs6984820,rs7216587,rs7590302,rs7893954
GCC_RD	dti	Dementia, including avohilmo	Mental and behavioural (F5)	MR Egger	21	-0.2386	0.192861	0.231101	0.99911	0.967218	rs1004763,rs10120688,rs10744763,rs12565436,rs1446468,rs1543681,rs17205972,rs1800814,rs199501,rs2844619,rs4150221,rs4558964,rs4703900,rs55705857,rs6554068,rs6748809,rs6827414,rs6984820,rs7216587,rs7590302,rs7893954
GCC_RD	dti	Dementia, including avohilmo	Mental and behavioural (F5)	Inverse variance weighted (multiplicative random effects)	21	-0.246296	0.0537142	4.53e-06	0.006343	0.967218	rs1004763,rs10120688,rs10744763,rs12565436,rs1446468,rs1543681,rs17205972,rs1800814,rs199501,rs2844619,rs4150221,rs4558964,rs4703900,rs55705857,rs6554068,rs6748809,rs6827414,rs6984820,rs7216587,rs7590302,rs7893954
GCC_RD	dti	Dementia, including avohilmo	Mental and behavioural (F5)	Weighted mode	21	-0.116237	0.135045	0.399592	0.995983	0.967218	rs1004763,rs10120688,rs10744763,rs12565436,rs1446468,rs1543681,rs17205972,rs1800814,rs199501,rs2844619,rs4150221,rs4558964,rs4703900,rs55705857,rs6554068,rs6748809,rs6827414,rs6984820,rs7216587,rs7590302,rs7893954
GCC_RD	dti	Dementia, including avohilmo	Mental and behavioural (F5)	Weighted median	21	-0.172037	0.0775909	0.0266073	0.618166	0.967218	rs1004763,rs10120688,rs10744763,rs12565436,rs1446468,rs1543681,rs17205972,rs1800814,rs199501,rs2844619,rs4150221,rs4558964,rs4703900,rs55705857,rs6554068,rs6748809,rs6827414,rs6984820,rs7216587,rs7590302,rs7893954
GCC_RD	dti	Dementia, including avohilmo	Mental and behavioural (F5)	DIVW	21	-0.251449	0.0526874	9.1e-07	0.000303208	0.967218	rs1004763,rs10120688,rs10744763,rs12565436,rs1446468,rs1543681,rs17205972,rs1800814,rs199501,rs2844619,rs4150221,rs4558964,rs4703900,rs55705857,rs6554068,rs6748809,rs6827414,rs6984820,rs7216587,rs7590302,rs7893954
GCC_RD	dti	Dementia, including avohilmo	Mental and behavioural (F5)	mr_raps	21	-0.245576	0.0540527	5.54e-06	0.00201545	0.967218	rs1004763,rs10120688,rs10744763,rs12565436,rs1446468,rs1543681,rs17205972,rs1800814,rs199501,rs2844619,rs4150221,rs4558964,rs4703900,rs55705857,rs6554068,rs6748809,rs6827414,rs6984820,rs7216587,rs7590302,rs7893954
GCC_RD	dti	Dementia, including avohilmo	Mental and behavioural (F5)	GRAPPLE	21	-0.244877	0.0565077	1.47e-05	0.0232642	0.967218	rs1004763,rs10120688,rs10744763,rs12565436,rs1446468,rs1543681,rs17205972,rs1800814,rs199501,rs2844619,rs4150221,rs4558964,rs4703900,rs55705857,rs6554068,rs6748809,rs6827414,rs6984820,rs7216587,rs7590302,rs7893954
SCR_FA	dti	Alzheimer‚Äôs disease, wide definition	Nervous system (G6)	Inverse variance weighted (fixed effects)	15	0.376812	0.0679702	2.96e-08	1.91e-05	0.437649	rs10888693,rs10922299,rs12146713,rs1416901,rs17279437,rs1867667,rs2342118,rs321348,rs34421054,rs3795503,rs410438,rs448184,rs4556147,rs7733216,rs9308341
SCR_FA	dti	Alzheimer‚Äôs disease, wide definition	Nervous system (G6)	MR Egger	15	0.570977	0.251815	0.0410624	0.994667	0.437649	rs10888693,rs10922299,rs12146713,rs1416901,rs17279437,rs1867667,rs2342118,rs321348,rs34421054,rs3795503,rs410438,rs448184,rs4556147,rs7733216,rs9308341
SCR_FA	dti	Alzheimer‚Äôs disease, wide definition	Nervous system (G6)	Inverse variance weighted (multiplicative random effects)	15	0.376812	0.0658568	1.05e-08	4.77e-05	0.437649	rs10888693,rs10922299,rs12146713,rs1416901,rs17279437,rs1867667,rs2342118,rs321348,rs34421054,rs3795503,rs410438,rs448184,rs4556147,rs7733216,rs9308341
SCR_FA	dti	Alzheimer‚Äôs disease, wide definition	Nervous system (G6)	Weighted mode	15	0.337311	0.191328	0.0997062	0.995983	0.437649	rs10888693,rs10922299,rs12146713,rs1416901,rs17279437,rs1867667,rs2342118,rs321348,rs34421054,rs3795503,rs410438,rs448184,rs4556147,rs7733216,rs9308341
SCR_FA	dti	Alzheimer‚Äôs disease, wide definition	Nervous system (G6)	Weighted median	15	0.378763	0.0960389	8.02e-05	0.0551805	0.437649	rs10888693,rs10922299,rs12146713,rs1416901,rs17279437,rs1867667,rs2342118,rs321348,rs34421054,rs3795503,rs410438,rs448184,rs4556147,rs7733216,rs9308341
SCR_FA	dti	Alzheimer‚Äôs disease, wide definition	Nervous system (G6)	DIVW	15	0.385258	0.0711672	3.09e-08	1.92e-05	0.437649	rs10888693,rs10922299,rs12146713,rs1416901,rs17279437,rs1867667,rs2342118,rs321348,rs34421054,rs3795503,rs410438,rs448184,rs4556147,rs7733216,rs9308341
SCR_FA	dti	Alzheimer‚Äôs disease, wide definition	Nervous system (G6)	mr_raps	15	0.377265	0.0729152	2.29e-07	0.000162736	0.437649	rs10888693,rs10922299,rs12146713,rs1416901,rs17279437,rs1867667,rs2342118,rs321348,rs34421054,rs3795503,rs410438,rs448184,rs4556147,rs7733216,rs9308341
SCR_FA	dti	Alzheimer‚Äôs disease, wide definition	Nervous system (G6)	GRAPPLE	15	0.377871	0.0726111	1.95e-07	0.000881854	0.437649	rs10888693,rs10922299,rs12146713,rs1416901,rs17279437,rs1867667,rs2342118,rs321348,rs34421054,rs3795503,rs410438,rs448184,rs4556147,rs7733216,rs9308341
SCR_FA	dti	Alzheimer disease	Nervous system (G6)	Inverse variance weighted (fixed effects)	15	0.41638	0.0794932	1.62e-07	7.5e-05	0.69097	rs10888693,rs10922299,rs12146713,rs1416901,rs17279437,rs1867667,rs2342118,rs321348,rs34421054,rs3795503,rs410438,rs448184,rs4556147,rs7733216,rs9308341
SCR_FA	dti	Alzheimer disease	Nervous system (G6)	MR Egger	15	0.531626	0.294425	0.0941724	0.99911	0.69097	rs10888693,rs10922299,rs12146713,rs1416901,rs17279437,rs1867667,rs2342118,rs321348,rs34421054,rs3795503,rs410438,rs448184,rs4556147,rs7733216,rs9308341
SCR_FA	dti	Alzheimer disease	Nervous system (G6)	Inverse variance weighted (multiplicative random effects)	15	0.41638	0.0608746	7.92e-12	2.51e-07	0.69097	rs10888693,rs10922299,rs12146713,rs1416901,rs17279437,rs1867667,rs2342118,rs321348,rs34421054,rs3795503,rs410438,rs448184,rs4556147,rs7733216,rs9308341
SCR_FA	dti	Alzheimer disease	Nervous system (G6)	Weighted mode	15	0.421555	0.179863	0.0343701	0.995983	0.69097	rs10888693,rs10922299,rs12146713,rs1416901,rs17279437,rs1867667,rs2342118,rs321348,rs34421054,rs3795503,rs410438,rs448184,rs4556147,rs7733216,rs9308341
SCR_FA	dti	Alzheimer disease	Nervous system (G6)	Weighted median	15	0.424966	0.106144	6.24e-05	0.0493556	0.69097	rs10888693,rs10922299,rs12146713,rs1416901,rs17279437,rs1867667,rs2342118,rs321348,rs34421054,rs3795503,rs410438,rs448184,rs4556147,rs7733216,rs9308341
SCR_FA	dti	Alzheimer disease	Nervous system (G6)	DIVW	15	0.425709	0.0830241	1.47e-07	6.45e-05	0.69097	rs10888693,rs10922299,rs12146713,rs1416901,rs17279437,rs1867667,rs2342118,rs321348,rs34421054,rs3795503,rs410438,rs448184,rs4556147,rs7733216,rs9308341
SCR_FA	dti	Alzheimer disease	Nervous system (G6)	mr_raps	15	0.419213	0.085413	9.2e-07	0.000506634	0.69097	rs10888693,rs10922299,rs12146713,rs1416901,rs17279437,rs1867667,rs2342118,rs321348,rs34421054,rs3795503,rs410438,rs448184,rs4556147,rs7733216,rs9308341
SCR_FA	dti	Alzheimer disease	Nervous system (G6)	GRAPPLE	15	0.419208	0.0842887	6.58e-07	0.00231302	0.69097	rs10888693,rs10922299,rs12146713,rs1416901,rs17279437,rs1867667,rs2342118,rs321348,rs34421054,rs3795503,rs410438,rs448184,rs4556147,rs7733216,rs9308341
SCR_MO	dti	Alzheimer‚Äôs disease, wide definition	Nervous system (G6)	Inverse variance weighted (fixed effects)	13	0.339033	0.0725377	2.96e-06	0.000857943	0.0974702	rs10980628,rs12146713,rs12783517,rs143383,rs1654728,rs17279437,rs1792337,rs4396807,rs4843555,rs7083142,rs7543272,rs853295,rs9955013
SCR_MO	dti	Alzheimer‚Äôs disease, wide definition	Nervous system (G6)	MR Egger	13	0.846014	0.28996	0.013995	0.945061	0.0974702	rs10980628,rs12146713,rs12783517,rs143383,rs1654728,rs17279437,rs1792337,rs4396807,rs4843555,rs7083142,rs7543272,rs853295,rs9955013
SCR_MO	dti	Alzheimer‚Äôs disease, wide definition	Nervous system (G6)	Inverse variance weighted (multiplicative random effects)	13	0.339033	0.0825574	4.01e-05	0.0219114	0.0974702	rs10980628,rs12146713,rs12783517,rs143383,rs1654728,rs17279437,rs1792337,rs4396807,rs4843555,rs7083142,rs7543272,rs853295,rs9955013
SCR_MO	dti	Alzheimer‚Äôs disease, wide definition	Nervous system (G6)	Weighted mode	13	0.441244	0.12291	0.00371364	0.646226	0.0974702	rs10980628,rs12146713,rs12783517,rs143383,rs1654728,rs17279437,rs1792337,rs4396807,rs4843555,rs7083142,rs7543272,rs853295,rs9955013
SCR_MO	dti	Alzheimer‚Äôs disease, wide definition	Nervous system (G6)	Weighted median	13	0.407157	0.0986582	3.68e-05	0.0376265	0.0974702	rs10980628,rs12146713,rs12783517,rs143383,rs1654728,rs17279437,rs1792337,rs4396807,rs4843555,rs7083142,rs7543272,rs853295,rs9955013
SCR_MO	dti	Alzheimer‚Äôs disease, wide definition	Nervous system (G6)	DIVW	13	0.345557	0.0751994	2.16e-06	0.000611808	0.0974702	rs10980628,rs12146713,rs12783517,rs143383,rs1654728,rs17279437,rs1792337,rs4396807,rs4843555,rs7083142,rs7543272,rs853295,rs9955013
SCR_MO	dti	Alzheimer‚Äôs disease, wide definition	Nervous system (G6)	mr_raps	13	0.371273	0.0773686	1.6e-06	0.000743238	0.0974702	rs10980628,rs12146713,rs12783517,rs143383,rs1654728,rs17279437,rs1792337,rs4396807,rs4843555,rs7083142,rs7543272,rs853295,rs9955013
SCR_MO	dti	Alzheimer‚Äôs disease, wide definition	Nervous system (G6)	GRAPPLE	13	0.358735	0.0889536	5.51e-05	0.0561888	0.0974702	rs10980628,rs12146713,rs12783517,rs143383,rs1654728,rs17279437,rs1792337,rs4396807,rs4843555,rs7083142,rs7543272,rs853295,rs9955013
total brain volume	t1	Alcohol use disorder, Swedish definition	Mental and behavioural (F5)	Inverse variance weighted (fixed effects)	23	-0.27643	0.0512206	6.78e-08	3.88e-05	0.600515	rs10496091,rs10875910,rs111379945,rs11769806,rs12253527,rs1490384,rs1615350,rs1979477,rs2066827,rs2106164,rs3132572,rs351767,rs35227403,rs3735193,rs3761251,rs62283132,rs6793835,rs699318,rs7259699,rs77126132,rs781669,rs8756,rs9398171
total brain volume	t1	Alcohol use disorder, Swedish definition	Mental and behavioural (F5)	MR Egger	23	-0.399389	0.240177	0.111189	0.99911	0.600515	rs10496091,rs10875910,rs111379945,rs11769806,rs12253527,rs1490384,rs1615350,rs1979477,rs2066827,rs2106164,rs3132572,rs351767,rs35227403,rs3735193,rs3761251,rs62283132,rs6793835,rs699318,rs7259699,rs77126132,rs781669,rs8756,rs9398171
total brain volume	t1	Alcohol use disorder, Swedish definition	Mental and behavioural (F5)	Inverse variance weighted (multiplicative random effects)	23	-0.27643	0.0637841	1.47e-05	0.0128848	0.600515	rs10496091,rs10875910,rs111379945,rs11769806,rs12253527,rs1490384,rs1615350,rs1979477,rs2066827,rs2106164,rs3132572,rs351767,rs35227403,rs3735193,rs3761251,rs62283132,rs6793835,rs699318,rs7259699,rs77126132,rs781669,rs8756,rs9398171
total brain volume	t1	Alcohol use disorder, Swedish definition	Mental and behavioural (F5)	Weighted mode	23	-0.335509	0.108928	0.00547361	0.721969	0.600515	rs10496091,rs10875910,rs111379945,rs11769806,rs12253527,rs1490384,rs1615350,rs1979477,rs2066827,rs2106164,rs3132572,rs351767,rs35227403,rs3735193,rs3761251,rs62283132,rs6793835,rs699318,rs7259699,rs77126132,rs781669,rs8756,rs9398171
total brain volume	t1	Alcohol use disorder, Swedish definition	Mental and behavioural (F5)	Weighted median	23	-0.309454	0.0756925	4.35e-05	0.0393021	0.600515	rs10496091,rs10875910,rs111379945,rs11769806,rs12253527,rs1490384,rs1615350,rs1979477,rs2066827,rs2106164,rs3132572,rs351767,rs35227403,rs3735193,rs3761251,rs62283132,rs6793835,rs699318,rs7259699,rs77126132,rs781669,rs8756,rs9398171
total brain volume	t1	Alcohol use disorder, Swedish definition	Mental and behavioural (F5)	DIVW	23	-0.282426	0.0530931	5.2e-08	2.94e-05	0.600515	rs10496091,rs10875910,rs111379945,rs11769806,rs12253527,rs1490384,rs1615350,rs1979477,rs2066827,rs2106164,rs3132572,rs351767,rs35227403,rs3735193,rs3761251,rs62283132,rs6793835,rs699318,rs7259699,rs77126132,rs781669,rs8756,rs9398171
total brain volume	t1	Alcohol use disorder, Swedish definition	Mental and behavioural (F5)	mr_raps	23	-0.309755	0.0545356	1.35e-08	1.71e-05	0.600515	rs10496091,rs10875910,rs111379945,rs11769806,rs12253527,rs1490384,rs1615350,rs1979477,rs2066827,rs2106164,rs3132572,rs351767,rs35227403,rs3735193,rs3761251,rs62283132,rs6793835,rs699318,rs7259699,rs77126132,rs781669,rs8756,rs9398171
total brain volume	t1	Alcohol use disorder, Swedish definition	Mental and behavioural (F5)	GRAPPLE	23	-0.293046	0.0672994	1.33e-05	0.0232642	0.600515	rs10496091,rs10875910,rs111379945,rs11769806,rs12253527,rs1490384,rs1615350,rs1979477,rs2066827,rs2106164,rs3132572,rs351767,rs35227403,rs3735193,rs3761251,rs62283132,rs6793835,rs699318,rs7259699,rs77126132,rs781669,rs8756,rs9398171
