## Supplementary material for "Inferring Multi-Organ Genetic Causal Connections using Imaging and Clinical Data through Mendelian Randomization": supp_table: TableS4_Heart_clinical_outcomes.xlsx (part 1 of 2)

### Sheet: MR_nIDP_IDP
Table S4: Mendelian randomization results on heart imaging traits. This sheet displays the results (5% FDR significance level) when clinical endpoints are the exposure and heart imaging traits are the outcome.
id.exposure	exp.category	id.outcome	out.category	method	nsnp	b	se	pval	fdr_p	MR-Egger intercept Pvalue	snps
Malignant neoplasm (controls excluding all cancers)	Neoplasms (CD2 & ICD-O-3)	ascending aorta minimum area	AAo	Inverse variance weighted (fixed effects)	40	0.0961613	0.0269695	0.00036309	0.0120341	0.883445	rs10197246,rs10991152,rs11599804,rs11649196,rs12334713,rs138393382,rs1404281,rs141439067,rs145315307,rs145922598,rs146836668,rs198325,rs214782,rs2293607,rs35048443,rs414897,rs4149909,rs4784227,rs545226,rs62235753,rs661204,rs67573383,rs6880276,rs6986285,rs71595003,rs71603892,rs72930659,rs72963168,rs75691080,rs76865093,rs78028320,rs78378222,rs801109,rs8037137,rs8051733,rs9275642,rs9358363,rs9419958,rs9901746,rs9913583
Malignant neoplasm (controls excluding all cancers)	Neoplasms (CD2 & ICD-O-3)	ascending aorta minimum area	AAo	MR Egger	40	0.0875996	0.0643034	0.181129	0.992664	0.883445	rs10197246,rs10991152,rs11599804,rs11649196,rs12334713,rs138393382,rs1404281,rs141439067,rs145315307,rs145922598,rs146836668,rs198325,rs214782,rs2293607,rs35048443,rs414897,rs4149909,rs4784227,rs545226,rs62235753,rs661204,rs67573383,rs6880276,rs6986285,rs71595003,rs71603892,rs72930659,rs72963168,rs75691080,rs76865093,rs78028320,rs78378222,rs801109,rs8037137,rs8051733,rs9275642,rs9358363,rs9419958,rs9901746,rs9913583
Malignant neoplasm (controls excluding all cancers)	Neoplasms (CD2 & ICD-O-3)	ascending aorta minimum area	AAo	Inverse variance weighted (multiplicative random effects)	40	0.0961613	0.0273958	0.000447988	0.0279931	0.883445	rs10197246,rs10991152,rs11599804,rs11649196,rs12334713,rs138393382,rs1404281,rs141439067,rs145315307,rs145922598,rs146836668,rs198325,rs214782,rs2293607,rs35048443,rs414897,rs4149909,rs4784227,rs545226,rs62235753,rs661204,rs67573383,rs6880276,rs6986285,rs71595003,rs71603892,rs72930659,rs72963168,rs75691080,rs76865093,rs78028320,rs78378222,rs801109,rs8037137,rs8051733,rs9275642,rs9358363,rs9419958,rs9901746,rs9913583
Malignant neoplasm (controls excluding all cancers)	Neoplasms (CD2 & ICD-O-3)	ascending aorta minimum area	AAo	Weighted mode	40	0.133982	0.0592014	0.0292688	0.998262	0.883445	rs10197246,rs10991152,rs11599804,rs11649196,rs12334713,rs138393382,rs1404281,rs141439067,rs145315307,rs145922598,rs146836668,rs198325,rs214782,rs2293607,rs35048443,rs414897,rs4149909,rs4784227,rs545226,rs62235753,rs661204,rs67573383,rs6880276,rs6986285,rs71595003,rs71603892,rs72930659,rs72963168,rs75691080,rs76865093,rs78028320,rs78378222,rs801109,rs8037137,rs8051733,rs9275642,rs9358363,rs9419958,rs9901746,rs9913583
Malignant neoplasm (controls excluding all cancers)	Neoplasms (CD2 & ICD-O-3)	ascending aorta minimum area	AAo	Weighted median	40	0.110902	0.0401568	0.00574984	0.266303	0.883445	rs10197246,rs10991152,rs11599804,rs11649196,rs12334713,rs138393382,rs1404281,rs141439067,rs145315307,rs145922598,rs146836668,rs198325,rs214782,rs2293607,rs35048443,rs414897,rs4149909,rs4784227,rs545226,rs62235753,rs661204,rs67573383,rs6880276,rs6986285,rs71595003,rs71603892,rs72930659,rs72963168,rs75691080,rs76865093,rs78028320,rs78378222,rs801109,rs8037137,rs8051733,rs9275642,rs9358363,rs9419958,rs9901746,rs9913583
Malignant neoplasm (controls excluding all cancers)	Neoplasms (CD2 & ICD-O-3)	ascending aorta minimum area	AAo	DIVW	40	0.0982455	0.0276666	0.000191848	0.00656623	0.883445	rs10197246,rs10991152,rs11599804,rs11649196,rs12334713,rs138393382,rs1404281,rs141439067,rs145315307,rs145922598,rs146836668,rs198325,rs214782,rs2293607,rs35048443,rs414897,rs4149909,rs4784227,rs545226,rs62235753,rs661204,rs67573383,rs6880276,rs6986285,rs71595003,rs71603892,rs72930659,rs72963168,rs75691080,rs76865093,rs78028320,rs78378222,rs801109,rs8037137,rs8051733,rs9275642,rs9358363,rs9419958,rs9901746,rs9913583
Malignant neoplasm (controls excluding all cancers)	Neoplasms (CD2 & ICD-O-3)	ascending aorta minimum area	AAo	mr_raps	40	0.10349	0.0283863	0.000266594	0.0100597	0.883445	rs10197246,rs10991152,rs11599804,rs11649196,rs12334713,rs138393382,rs1404281,rs141439067,rs145315307,rs145922598,rs146836668,rs198325,rs214782,rs2293607,rs35048443,rs414897,rs4149909,rs4784227,rs545226,rs62235753,rs661204,rs67573383,rs6880276,rs6986285,rs71595003,rs71603892,rs72930659,rs72963168,rs75691080,rs76865093,rs78028320,rs78378222,rs801109,rs8037137,rs8051733,rs9275642,rs9358363,rs9419958,rs9901746,rs9913583
Malignant neoplasm (controls excluding all cancers)	Neoplasms (CD2 & ICD-O-3)	ascending aorta minimum area	AAo	GRAPPLE	40	0.104234	0.0283629	0.000237854	0.0239191	0.883445	rs10197246,rs10991152,rs11599804,rs11649196,rs12334713,rs138393382,rs1404281,rs141439067,rs145315307,rs145922598,rs146836668,rs198325,rs214782,rs2293607,rs35048443,rs414897,rs4149909,rs4784227,rs545226,rs62235753,rs661204,rs67573383,rs6880276,rs6986285,rs71595003,rs71603892,rs72930659,rs72963168,rs75691080,rs76865093,rs78028320,rs78378222,rs801109,rs8037137,rs8051733,rs9275642,rs9358363,rs9419958,rs9901746,rs9913583
Cardiac arrhythmias	OTHERS	left atrium ejection fraction	LA	Inverse variance weighted (fixed effects)	58	-0.136443	0.0187761	3.68e-13	8.22e-11	0.123703	rs1020963,rs10455872,rs10515522,rs10857443,rs1106270,rs113381230,rs113755256,rs114038875,rs11725517,rs11773845,rs12116424,rs12145374,rs1229704,rs1255986,rs12600452,rs12618265,rs1342206,rs1357051,rs1431766,rs167479,rs17234610,rs2001255,rs216200,rs2249105,rs2723296,rs2834618,rs3176323,rs34515871,rs3776299,rs3807308,rs3922843,rs4833443,rs4999127,rs55985730,rs579459,rs58721068,rs62337205,rs6433497,rs6488930,rs6838973,rs72809658,rs728713,rs7312625,rs74022964,rs7428232,rs76403033,rs7645178,rs7650482,rs7652296,rs77035786,rs7910092,rs80245413,rs8028676,rs8032930,rs879324,rs9652441,rs9933509,rs9937546
Cardiac arrhythmias	OTHERS	left atrium ejection fraction	LA	MR Egger	58	-0.208275	0.0506782	0.000130581	0.0684144	0.123703	rs1020963,rs10455872,rs10515522,rs10857443,rs1106270,rs113381230,rs113755256,rs114038875,rs11725517,rs11773845,rs12116424,rs12145374,rs1229704,rs1255986,rs12600452,rs12618265,rs1342206,rs1357051,rs1431766,rs167479,rs17234610,rs2001255,rs216200,rs2249105,rs2723296,rs2834618,rs3176323,rs34515871,rs3776299,rs3807308,rs3922843,rs4833443,rs4999127,rs55985730,rs579459,rs58721068,rs62337205,rs6433497,rs6488930,rs6838973,rs72809658,rs728713,rs7312625,rs74022964,rs7428232,rs76403033,rs7645178,rs7650482,rs7652296,rs77035786,rs7910092,rs80245413,rs8028676,rs8032930,rs879324,rs9652441,rs9933509,rs9937546
Cardiac arrhythmias	OTHERS	left atrium ejection fraction	LA	Inverse variance weighted (multiplicative random effects)	58	-0.136443	0.0216216	2.78e-10	7.58e-08	0.123703	rs1020963,rs10455872,rs10515522,rs10857443,rs1106270,rs113381230,rs113755256,rs114038875,rs11725517,rs11773845,rs12116424,rs12145374,rs1229704,rs1255986,rs12600452,rs12618265,rs1342206,rs1357051,rs1431766,rs167479,rs17234610,rs2001255,rs216200,rs2249105,rs2723296,rs2834618,rs3176323,rs34515871,rs3776299,rs3807308,rs3922843,rs4833443,rs4999127,rs55985730,rs579459,rs58721068,rs62337205,rs6433497,rs6488930,rs6838973,rs72809658,rs728713,rs7312625,rs74022964,rs7428232,rs76403033,rs7645178,rs7650482,rs7652296,rs77035786,rs7910092,rs80245413,rs8028676,rs8032930,rs879324,rs9652441,rs9933509,rs9937546
Cardiac arrhythmias	OTHERS	left atrium ejection fraction	LA	Weighted mode	58	-0.162553	0.0384864	8.75e-05	0.102098	0.123703	rs1020963,rs10455872,rs10515522,rs10857443,rs1106270,rs113381230,rs113755256,rs114038875,rs11725517,rs11773845,rs12116424,rs12145374,rs1229704,rs1255986,rs12600452,rs12618265,rs1342206,rs1357051,rs1431766,rs167479,rs17234610,rs2001255,rs216200,rs2249105,rs2723296,rs2834618,rs3176323,rs34515871,rs3776299,rs3807308,rs3922843,rs4833443,rs4999127,rs55985730,rs579459,rs58721068,rs62337205,rs6433497,rs6488930,rs6838973,rs72809658,rs728713,rs7312625,rs74022964,rs7428232,rs76403033,rs7645178,rs7650482,rs7652296,rs77035786,rs7910092,rs80245413,rs8028676,rs8032930,rs879324,rs9652441,rs9933509,rs9937546
Cardiac arrhythmias	OTHERS	left atrium ejection fraction	LA	Weighted median	58	-0.137003	0.0313334	1.23e-05	0.00232471	0.123703	rs1020963,rs10455872,rs10515522,rs10857443,rs1106270,rs113381230,rs113755256,rs114038875,rs11725517,rs11773845,rs12116424,rs12145374,rs1229704,rs1255986,rs12600452,rs12618265,rs1342206,rs1357051,rs1431766,rs167479,rs17234610,rs2001255,rs216200,rs2249105,rs2723296,rs2834618,rs3176323,rs34515871,rs3776299,rs3807308,rs3922843,rs4833443,rs4999127,rs55985730,rs579459,rs58721068,rs62337205,rs6433497,rs6488930,rs6838973,rs72809658,rs728713,rs7312625,rs74022964,rs7428232,rs76403033,rs7645178,rs7650482,rs7652296,rs77035786,rs7910092,rs80245413,rs8028676,rs8032930,rs879324,rs9652441,rs9933509,rs9937546
Cardiac arrhythmias	OTHERS	left atrium ejection fraction	LA	DIVW	58	-0.138673	0.0192275	2.75e-13	6.69e-11	0.123703	rs1020963,rs10455872,rs10515522,rs10857443,rs1106270,rs113381230,rs113755256,rs114038875,rs11725517,rs11773845,rs12116424,rs12145374,rs1229704,rs1255986,rs12600452,rs12618265,rs1342206,rs1357051,rs1431766,rs167479,rs17234610,rs2001255,rs216200,rs2249105,rs2723296,rs2834618,rs3176323,rs34515871,rs3776299,rs3807308,rs3922843,rs4833443,rs4999127,rs55985730,rs579459,rs58721068,rs62337205,rs6433497,rs6488930,rs6838973,rs72809658,rs728713,rs7312625,rs74022964,rs7428232,rs76403033,rs7645178,rs7650482,rs7652296,rs77035786,rs7910092,rs80245413,rs8028676,rs8032930,rs879324,rs9652441,rs9933509,rs9937546
Cardiac arrhythmias	OTHERS	left atrium ejection fraction	LA	mr_raps	58	-0.135477	0.0196527	5.44e-12	9.63e-10	0.123703	rs1020963,rs10455872,rs10515522,rs10857443,rs1106270,rs113381230,rs113755256,rs114038875,rs11725517,rs11773845,rs12116424,rs12145374,rs1229704,rs1255986,rs12600452,rs12618265,rs1342206,rs1357051,rs1431766,rs167479,rs17234610,rs2001255,rs216200,rs2249105,rs2723296,rs2834618,rs3176323,rs34515871,rs3776299,rs3807308,rs3922843,rs4833443,rs4999127,rs55985730,rs579459,rs58721068,rs62337205,rs6433497,rs6488930,rs6838973,rs72809658,rs728713,rs7312625,rs74022964,rs7428232,rs76403033,rs7645178,rs7650482,rs7652296,rs77035786,rs7910092,rs80245413,rs8028676,rs8032930,rs879324,rs9652441,rs9933509,rs9937546
Cardiac arrhythmias	OTHERS	left atrium ejection fraction	LA	GRAPPLE	58	-0.135535	0.0228982	3.24e-09	9.39e-07	0.123703	rs1020963,rs10455872,rs10515522,rs10857443,rs1106270,rs113381230,rs113755256,rs114038875,rs11725517,rs11773845,rs12116424,rs12145374,rs1229704,rs1255986,rs12600452,rs12618265,rs1342206,rs1357051,rs1431766,rs167479,rs17234610,rs2001255,rs216200,rs2249105,rs2723296,rs2834618,rs3176323,rs34515871,rs3776299,rs3807308,rs3922843,rs4833443,rs4999127,rs55985730,rs579459,rs58721068,rs62337205,rs6433497,rs6488930,rs6838973,rs72809658,rs728713,rs7312625,rs74022964,rs7428232,rs76403033,rs7645178,rs7650482,rs7652296,rs77035786,rs7910092,rs80245413,rs8028676,rs8032930,rs879324,rs9652441,rs9933509,rs9937546
Cardiac arrhythmias	OTHERS	left atrium maximum volume	LA	Inverse variance weighted (fixed effects)	58	0.0928109	0.0175192	1.17e-07	9.68e-06	0.0266872	rs1020963,rs10455872,rs10515522,rs10857443,rs1106270,rs113381230,rs113755256,rs114038875,rs11725517,rs11773845,rs12116424,rs12145374,rs1229704,rs1255986,rs12600452,rs12618265,rs1342206,rs1357051,rs1431766,rs167479,rs17234610,rs2001255,rs216200,rs2249105,rs2723296,rs2834618,rs3176323,rs34515871,rs3776299,rs3807308,rs3922843,rs4833443,rs4999127,rs55985730,rs579459,rs58721068,rs62337205,rs6433497,rs6488930,rs6838973,rs72809658,rs728713,rs7312625,rs74022964,rs7428232,rs76403033,rs7645178,rs7650482,rs7652296,rs77035786,rs7910092,rs80245413,rs8028676,rs8032930,rs879324,rs9652441,rs9933509,rs9937546
Cardiac arrhythmias	OTHERS	left atrium maximum volume	LA	MR Egger	58	0.19919	0.0515389	0.000291332	0.112126	0.0266872	rs1020963,rs10455872,rs10515522,rs10857443,rs1106270,rs113381230,rs113755256,rs114038875,rs11725517,rs11773845,rs12116424,rs12145374,rs1229704,rs1255986,rs12600452,rs12618265,rs1342206,rs1357051,rs1431766,rs167479,rs17234610,rs2001255,rs216200,rs2249105,rs2723296,rs2834618,rs3176323,rs34515871,rs3776299,rs3807308,rs3922843,rs4833443,rs4999127,rs55985730,rs579459,rs58721068,rs62337205,rs6433497,rs6488930,rs6838973,rs72809658,rs728713,rs7312625,rs74022964,rs7428232,rs76403033,rs7645178,rs7650482,rs7652296,rs77035786,rs7910092,rs80245413,rs8028676,rs8032930,rs879324,rs9652441,rs9933509,rs9937546
Cardiac arrhythmias	OTHERS	left atrium maximum volume	LA	Inverse variance weighted (multiplicative random effects)	58	0.0928109	0.0225033	3.72e-05	0.00356695	0.0266872	rs1020963,rs10455872,rs10515522,rs10857443,rs1106270,rs113381230,rs113755256,rs114038875,rs11725517,rs11773845,rs12116424,rs12145374,rs1229704,rs1255986,rs12600452,rs12618265,rs1342206,rs1357051,rs1431766,rs167479,rs17234610,rs2001255,rs216200,rs2249105,rs2723296,rs2834618,rs3176323,rs34515871,rs3776299,rs3807308,rs3922843,rs4833443,rs4999127,rs55985730,rs579459,rs58721068,rs62337205,rs6433497,rs6488930,rs6838973,rs72809658,rs728713,rs7312625,rs74022964,rs7428232,rs76403033,rs7645178,rs7650482,rs7652296,rs77035786,rs7910092,rs80245413,rs8028676,rs8032930,rs879324,rs9652441,rs9933509,rs9937546
Cardiac arrhythmias	OTHERS	left atrium maximum volume	LA	Weighted mode	58	0.156912	0.0372094	8.95e-05	0.102098	0.0266872	rs1020963,rs10455872,rs10515522,rs10857443,rs1106270,rs113381230,rs113755256,rs114038875,rs11725517,rs11773845,rs12116424,rs12145374,rs1229704,rs1255986,rs12600452,rs12618265,rs1342206,rs1357051,rs1431766,rs167479,rs17234610,rs2001255,rs216200,rs2249105,rs2723296,rs2834618,rs3176323,rs34515871,rs3776299,rs3807308,rs3922843,rs4833443,rs4999127,rs55985730,rs579459,rs58721068,rs62337205,rs6433497,rs6488930,rs6838973,rs72809658,rs728713,rs7312625,rs74022964,rs7428232,rs76403033,rs7645178,rs7650482,rs7652296,rs77035786,rs7910092,rs80245413,rs8028676,rs8032930,rs879324,rs9652441,rs9933509,rs9937546
Cardiac arrhythmias	OTHERS	left atrium maximum volume	LA	Weighted median	58	0.131661	0.0283561	3.43e-06	0.000766344	0.0266872	rs1020963,rs10455872,rs10515522,rs10857443,rs1106270,rs113381230,rs113755256,rs114038875,rs11725517,rs11773845,rs12116424,rs12145374,rs1229704,rs1255986,rs12600452,rs12618265,rs1342206,rs1357051,rs1431766,rs167479,rs17234610,rs2001255,rs216200,rs2249105,rs2723296,rs2834618,rs3176323,rs34515871,rs3776299,rs3807308,rs3922843,rs4833443,rs4999127,rs55985730,rs579459,rs58721068,rs62337205,rs6433497,rs6488930,rs6838973,rs72809658,rs728713,rs7312625,rs74022964,rs7428232,rs76403033,rs7645178,rs7650482,rs7652296,rs77035786,rs7910092,rs80245413,rs8028676,rs8032930,rs879324,rs9652441,rs9933509,rs9937546
Cardiac arrhythmias	OTHERS	left atrium maximum volume	LA	DIVW	58	0.0943274	0.0178772	6.59e-08	5.75e-06	0.0266872	rs1020963,rs10455872,rs10515522,rs10857443,rs1106270,rs113381230,rs113755256,rs114038875,rs11725517,rs11773845,rs12116424,rs12145374,rs1229704,rs1255986,rs12600452,rs12618265,rs1342206,rs1357051,rs1431766,rs167479,rs17234610,rs2001255,rs216200,rs2249105,rs2723296,rs2834618,rs3176323,rs34515871,rs3776299,rs3807308,rs3922843,rs4833443,rs4999127,rs55985730,rs579459,rs58721068,rs62337205,rs6433497,rs6488930,rs6838973,rs72809658,rs728713,rs7312625,rs74022964,rs7428232,rs76403033,rs7645178,rs7650482,rs7652296,rs77035786,rs7910092,rs80245413,rs8028676,rs8032930,rs879324,rs9652441,rs9933509,rs9937546
Cardiac arrhythmias	OTHERS	left atrium maximum volume	LA	mr_raps	58	0.0998837	0.0182802	4.65e-08	4.31e-06	0.0266872	rs1020963,rs10455872,rs10515522,rs10857443,rs1106270,rs113381230,rs113755256,rs114038875,rs11725517,rs11773845,rs12116424,rs12145374,rs1229704,rs1255986,rs12600452,rs12618265,rs1342206,rs1357051,rs1431766,rs167479,rs17234610,rs2001255,rs216200,rs2249105,rs2723296,rs2834618,rs3176323,rs34515871,rs3776299,rs3807308,rs3922843,rs4833443,rs4999127,rs55985730,rs579459,rs58721068,rs62337205,rs6433497,rs6488930,rs6838973,rs72809658,rs728713,rs7312625,rs74022964,rs7428232,rs76403033,rs7645178,rs7650482,rs7652296,rs77035786,rs7910092,rs80245413,rs8028676,rs8032930,rs879324,rs9652441,rs9933509,rs9937546
Cardiac arrhythmias	OTHERS	left atrium maximum volume	LA	GRAPPLE	58	0.102619	0.0227703	6.58e-06	0.00103951	0.0266872	rs1020963,rs10455872,rs10515522,rs10857443,rs1106270,rs113381230,rs113755256,rs114038875,rs11725517,rs11773845,rs12116424,rs12145374,rs1229704,rs1255986,rs12600452,rs12618265,rs1342206,rs1357051,rs1431766,rs167479,rs17234610,rs2001255,rs216200,rs2249105,rs2723296,rs2834618,rs3176323,rs34515871,rs3776299,rs3807308,rs3922843,rs4833443,rs4999127,rs55985730,rs579459,rs58721068,rs62337205,rs6433497,rs6488930,rs6838973,rs72809658,rs728713,rs7312625,rs74022964,rs7428232,rs76403033,rs7645178,rs7650482,rs7652296,rs77035786,rs7910092,rs80245413,rs8028676,rs8032930,rs879324,rs9652441,rs9933509,rs9937546
Cardiac arrhythmias	OTHERS	left atrium minimum volume	LA	Inverse variance weighted (fixed effects)	58	0.136564	0.0181842	5.91e-14	1.55e-11	0.0721893	rs1020963,rs10455872,rs10515522,rs10857443,rs1106270,rs113381230,rs113755256,rs114038875,rs11725517,rs11773845,rs12116424,rs12145374,rs1229704,rs1255986,rs12600452,rs12618265,rs1342206,rs1357051,rs1431766,rs167479,rs17234610,rs2001255,rs216200,rs2249105,rs2723296,rs2834618,rs3176323,rs34515871,rs3776299,rs3807308,rs3922843,rs4833443,rs4999127,rs55985730,rs579459,rs58721068,rs62337205,rs6433497,rs6488930,rs6838973,rs72809658,rs728713,rs7312625,rs74022964,rs7428232,rs76403033,rs7645178,rs7650482,rs7652296,rs77035786,rs7910092,rs80245413,rs8028676,rs8032930,rs879324,rs9652441,rs9933509,rs9937546
Cardiac arrhythmias	OTHERS	left atrium minimum volume	LA	MR Egger	58	0.213433	0.046247	2.34e-05	0.0212083	0.0721893	rs1020963,rs10455872,rs10515522,rs10857443,rs1106270,rs113381230,rs113755256,rs114038875,rs11725517,rs11773845,rs12116424,rs12145374,rs1229704,rs1255986,rs12600452,rs12618265,rs1342206,rs1357051,rs1431766,rs167479,rs17234610,rs2001255,rs216200,rs2249105,rs2723296,rs2834618,rs3176323,rs34515871,rs3776299,rs3807308,rs3922843,rs4833443,rs4999127,rs55985730,rs579459,rs58721068,rs62337205,rs6433497,rs6488930,rs6838973,rs72809658,rs728713,rs7312625,rs74022964,rs7428232,rs76403033,rs7645178,rs7650482,rs7652296,rs77035786,rs7910092,rs80245413,rs8028676,rs8032930,rs879324,rs9652441,rs9933509,rs9937546
Cardiac arrhythmias	OTHERS	left atrium minimum volume	LA	Inverse variance weighted (multiplicative random effects)	58	0.136564	0.0198736	6.35e-12	2.28e-09	0.0721893	rs1020963,rs10455872,rs10515522,rs10857443,rs1106270,rs113381230,rs113755256,rs114038875,rs11725517,rs11773845,rs12116424,rs12145374,rs1229704,rs1255986,rs12600452,rs12618265,rs1342206,rs1357051,rs1431766,rs167479,rs17234610,rs2001255,rs216200,rs2249105,rs2723296,rs2834618,rs3176323,rs34515871,rs3776299,rs3807308,rs3922843,rs4833443,rs4999127,rs55985730,rs579459,rs58721068,rs62337205,rs6433497,rs6488930,rs6838973,rs72809658,rs728713,rs7312625,rs74022964,rs7428232,rs76403033,rs7645178,rs7650482,rs7652296,rs77035786,rs7910092,rs80245413,rs8028676,rs8032930,rs879324,rs9652441,rs9933509,rs9937546
Cardiac arrhythmias	OTHERS	left atrium minimum volume	LA	Weighted mode	58	0.193185	0.034831	7.86e-07	0.00267518	0.0721893	rs1020963,rs10455872,rs10515522,rs10857443,rs1106270,rs113381230,rs113755256,rs114038875,rs11725517,rs11773845,rs12116424,rs12145374,rs1229704,rs1255986,rs12600452,rs12618265,rs1342206,rs1357051,rs1431766,rs167479,rs17234610,rs2001255,rs216200,rs2249105,rs2723296,rs2834618,rs3176323,rs34515871,rs3776299,rs3807308,rs3922843,rs4833443,rs4999127,rs55985730,rs579459,rs58721068,rs62337205,rs6433497,rs6488930,rs6838973,rs72809658,rs728713,rs7312625,rs74022964,rs7428232,rs76403033,rs7645178,rs7650482,rs7652296,rs77035786,rs7910092,rs80245413,rs8028676,rs8032930,rs879324,rs9652441,rs9933509,rs9937546
Cardiac arrhythmias	OTHERS	left atrium minimum volume	LA	Weighted median	58	0.174642	0.0282015	5.92e-10	3.22e-07	0.0721893	rs1020963,rs10455872,rs10515522,rs10857443,rs1106270,rs113381230,rs113755256,rs114038875,rs11725517,rs11773845,rs12116424,rs12145374,rs1229704,rs1255986,rs12600452,rs12618265,rs1342206,rs1357051,rs1431766,rs167479,rs17234610,rs2001255,rs216200,rs2249105,rs2723296,rs2834618,rs3176323,rs34515871,rs3776299,rs3807308,rs3922843,rs4833443,rs4999127,rs55985730,rs579459,rs58721068,rs62337205,rs6433497,rs6488930,rs6838973,rs72809658,rs728713,rs7312625,rs74022964,rs7428232,rs76403033,rs7645178,rs7650482,rs7652296,rs77035786,rs7910092,rs80245413,rs8028676,rs8032930,rs879324,rs9652441,rs9933509,rs9937546
Cardiac arrhythmias	OTHERS	left atrium minimum volume	LA	DIVW	58	0.138797	0.0186311	4.67e-14	1.2e-11	0.0721893	rs1020963,rs10455872,rs10515522,rs10857443,rs1106270,rs113381230,rs113755256,rs114038875,rs11725517,rs11773845,rs12116424,rs12145374,rs1229704,rs1255986,rs12600452,rs12618265,rs1342206,rs1357051,rs1431766,rs167479,rs17234610,rs2001255,rs216200,rs2249105,rs2723296,rs2834618,rs3176323,rs34515871,rs3776299,rs3807308,rs3922843,rs4833443,rs4999127,rs55985730,rs579459,rs58721068,rs62337205,rs6433497,rs6488930,rs6838973,rs72809658,rs728713,rs7312625,rs74022964,rs7428232,rs76403033,rs7645178,rs7650482,rs7652296,rs77035786,rs7910092,rs80245413,rs8028676,rs8032930,rs879324,rs9652441,rs9933509,rs9937546
Cardiac arrhythmias	OTHERS	left atrium minimum volume	LA	mr_raps	58	0.141062	0.0190925	1.49e-13	3.43e-11	0.0721893	rs1020963,rs10455872,rs10515522,rs10857443,rs1106270,rs113381230,rs113755256,rs114038875,rs11725517,rs11773845,rs12116424,rs12145374,rs1229704,rs1255986,rs12600452,rs12618265,rs1342206,rs1357051,rs1431766,rs167479,rs17234610,rs2001255,rs216200,rs2249105,rs2723296,rs2834618,rs3176323,rs34515871,rs3776299,rs3807308,rs3922843,rs4833443,rs4999127,rs55985730,rs579459,rs58721068,rs62337205,rs6433497,rs6488930,rs6838973,rs72809658,rs728713,rs7312625,rs74022964,rs7428232,rs76403033,rs7645178,rs7650482,rs7652296,rs77035786,rs7910092,rs80245413,rs8028676,rs8032930,rs879324,rs9652441,rs9933509,rs9937546
Cardiac arrhythmias	OTHERS	left atrium minimum volume	LA	GRAPPLE	58	0.141694	0.020817	9.99e-12	3.89e-09	0.0721893	rs1020963,rs10455872,rs10515522,rs10857443,rs1106270,rs113381230,rs113755256,rs114038875,rs11725517,rs11773845,rs12116424,rs12145374,rs1229704,rs1255986,rs12600452,rs12618265,rs1342206,rs1357051,rs1431766,rs167479,rs17234610,rs2001255,rs216200,rs2249105,rs2723296,rs2834618,rs3176323,rs34515871,rs3776299,rs3807308,rs3922843,rs4833443,rs4999127,rs55985730,rs579459,rs58721068,rs62337205,rs6433497,rs6488930,rs6838973,rs72809658,rs728713,rs7312625,rs74022964,rs7428232,rs76403033,rs7645178,rs7650482,rs7652296,rs77035786,rs7910092,rs80245413,rs8028676,rs8032930,rs879324,rs9652441,rs9933509,rs9937546
Diabetic retinopathy (more control exclusions)	Endocrine, nutritional and metabolic (E4)	global longitudinal strain	LV	Inverse variance weighted (fixed effects)	39	-0.0344847	0.0084869	4.84e-05	0.00228856	0.253459	rs10807130,rs10811660,rs11187140,rs112412537,rs112675325,rs114243257,rs115104850,rs11753213,rs12663370,rs13207853,rs149340530,rs1943229,rs2284169,rs28465400,rs34372943,rs34872471,rs372744619,rs41268932,rs4278584,rs429358,rs481887,rs58077526,rs59356242,rs62402699,rs644452,rs6457715,rs6679677,rs6820509,rs7018475,rs72685660,rs72831278,rs73014410,rs73061095,rs76895963,rs79718538,rs9270581,rs9276710,rs9368222,rs9937354
Diabetic retinopathy (more control exclusions)	Endocrine, nutritional and metabolic (E4)	global longitudinal strain	LV	MR Egger	39	-0.0506607	0.0167886	0.00459218	0.590138	0.253459	rs10807130,rs10811660,rs11187140,rs112412537,rs112675325,rs114243257,rs115104850,rs11753213,rs12663370,rs13207853,rs149340530,rs1943229,rs2284169,rs28465400,rs34372943,rs34872471,rs372744619,rs41268932,rs4278584,rs429358,rs481887,rs58077526,rs59356242,rs62402699,rs644452,rs6457715,rs6679677,rs6820509,rs7018475,rs72685660,rs72831278,rs73014410,rs73061095,rs76895963,rs79718538,rs9270581,rs9276710,rs9368222,rs9937354
Diabetic retinopathy (more control exclusions)	Endocrine, nutritional and metabolic (E4)	global longitudinal strain	LV	Inverse variance weighted (multiplicative random effects)	39	-0.0344847	0.00939223	0.000241014	0.017189	0.253459	rs10807130,rs10811660,rs11187140,rs112412537,rs112675325,rs114243257,rs115104850,rs11753213,rs12663370,rs13207853,rs149340530,rs1943229,rs2284169,rs28465400,rs34372943,rs34872471,rs372744619,rs41268932,rs4278584,rs429358,rs481887,rs58077526,rs59356242,rs62402699,rs644452,rs6457715,rs6679677,rs6820509,rs7018475,rs72685660,rs72831278,rs73014410,rs73061095,rs76895963,rs79718538,rs9270581,rs9276710,rs9368222,rs9937354
Diabetic retinopathy (more control exclusions)	Endocrine, nutritional and metabolic (E4)	global longitudinal strain	LV	Weighted mode	39	-0.0445363	0.0125269	0.00103011	0.468623	0.253459	rs10807130,rs10811660,rs11187140,rs112412537,rs112675325,rs114243257,rs115104850,rs11753213,rs12663370,rs13207853,rs149340530,rs1943229,rs2284169,rs28465400,rs34372943,rs34872471,rs372744619,rs41268932,rs4278584,rs429358,rs481887,rs58077526,rs59356242,rs62402699,rs644452,rs6457715,rs6679677,rs6820509,rs7018475,rs72685660,rs72831278,rs73014410,rs73061095,rs76895963,rs79718538,rs9270581,rs9276710,rs9368222,rs9937354
Diabetic retinopathy (more control exclusions)	Endocrine, nutritional and metabolic (E4)	global longitudinal strain	LV	Weighted median	39	-0.0392219	0.0132656	0.00310991	0.183391	0.253459	rs10807130,rs10811660,rs11187140,rs112412537,rs112675325,rs114243257,rs115104850,rs11753213,rs12663370,rs13207853,rs149340530,rs1943229,rs2284169,rs28465400,rs34372943,rs34872471,rs372744619,rs41268932,rs4278584,rs429358,rs481887,rs58077526,rs59356242,rs62402699,rs644452,rs6457715,rs6679677,rs6820509,rs7018475,rs72685660,rs72831278,rs73014410,rs73061095,rs76895963,rs79718538,rs9270581,rs9276710,rs9368222,rs9937354
Diabetic retinopathy (more control exclusions)	Endocrine, nutritional and metabolic (E4)	global longitudinal strain	LV	DIVW	39	-0.0348101	0.00858593	2.51e-05	0.00122307	0.253459	rs10807130,rs10811660,rs11187140,rs112412537,rs112675325,rs114243257,rs115104850,rs11753213,rs12663370,rs13207853,rs149340530,rs1943229,rs2284169,rs28465400,rs34372943,rs34872471,rs372744619,rs41268932,rs4278584,rs429358,rs481887,rs58077526,rs59356242,rs62402699,rs644452,rs6457715,rs6679677,rs6820509,rs7018475,rs72685660,rs72831278,rs73014410,rs73061095,rs76895963,rs79718538,rs9270581,rs9276710,rs9368222,rs9937354
Diabetic retinopathy (more control exclusions)	Endocrine, nutritional and metabolic (E4)	global longitudinal strain	LV	mr_raps	39	-0.0353193	0.00879884	5.97e-05	0.00289301	0.253459	rs10807130,rs10811660,rs11187140,rs112412537,rs112675325,rs114243257,rs115104850,rs11753213,rs12663370,rs13207853,rs149340530,rs1943229,rs2284169,rs28465400,rs34372943,rs34872471,rs372744619,rs41268932,rs4278584,rs429358,rs481887,rs58077526,rs59356242,rs62402699,rs644452,rs6457715,rs6679677,rs6820509,rs7018475,rs72685660,rs72831278,rs73014410,rs73061095,rs76895963,rs79718538,rs9270581,rs9276710,rs9368222,rs9937354
Diabetic retinopathy (more control exclusions)	Endocrine, nutritional and metabolic (E4)	global longitudinal strain	LV	GRAPPLE	39	-0.0350062	0.00988368	0.000397374	0.0363291	0.253459	rs10807130,rs10811660,rs11187140,rs112412537,rs112675325,rs114243257,rs115104850,rs11753213,rs12663370,rs13207853,rs149340530,rs1943229,rs2284169,rs28465400,rs34372943,rs34872471,rs372744619,rs41268932,rs4278584,rs429358,rs481887,rs58077526,rs59356242,rs62402699,rs644452,rs6457715,rs6679677,rs6820509,rs7018475,rs72685660,rs72831278,rs73014410,rs73061095,rs76895963,rs79718538,rs9270581,rs9276710,rs9368222,rs9937354
Diabetic retinopathy (more control exclusions)	Endocrine, nutritional and metabolic (E4)	regional longitudinal strain 4	LV	Inverse variance weighted (fixed effects)	39	-0.0326598	0.00833322	8.88e-05	0.00378141	0.778519	rs10807130,rs10811660,rs11187140,rs112412537,rs112675325,rs114243257,rs115104850,rs11753213,rs12663370,rs13207853,rs149340530,rs1943229,rs2284169,rs28465400,rs34372943,rs34872471,rs372744619,rs41268932,rs4278584,rs429358,rs481887,rs58077526,rs59356242,rs62402699,rs644452,rs6457715,rs6679677,rs6820509,rs7018475,rs72685660,rs72831278,rs73014410,rs73061095,rs76895963,rs79718538,rs9270581,rs9276710,rs9368222,rs9937354
Diabetic retinopathy (more control exclusions)	Endocrine, nutritional and metabolic (E4)	regional longitudinal strain 4	LV	MR Egger	39	-0.0290454	0.0153601	0.0664785	0.992664	0.778519	rs10807130,rs10811660,rs11187140,rs112412537,rs112675325,rs114243257,rs115104850,rs11753213,rs12663370,rs13207853,rs149340530,rs1943229,rs2284169,rs28465400,rs34372943,rs34872471,rs372744619,rs41268932,rs4278584,rs429358,rs481887,rs58077526,rs59356242,rs62402699,rs644452,rs6457715,rs6679677,rs6820509,rs7018475,rs72685660,rs72831278,rs73014410,rs73061095,rs76895963,rs79718538,rs9270581,rs9276710,rs9368222,rs9937354
Diabetic retinopathy (more control exclusions)	Endocrine, nutritional and metabolic (E4)	regional longitudinal strain 4	LV	Inverse variance weighted (multiplicative random effects)	39	-0.0326598	0.0084499	0.000111037	0.00874305	0.778519	rs10807130,rs10811660,rs11187140,rs112412537,rs112675325,rs114243257,rs115104850,rs11753213,rs12663370,rs13207853,rs149340530,rs1943229,rs2284169,rs28465400,rs34372943,rs34872471,rs372744619,rs41268932,rs4278584,rs429358,rs481887,rs58077526,rs59356242,rs62402699,rs644452,rs6457715,rs6679677,rs6820509,rs7018475,rs72685660,rs72831278,rs73014410,rs73061095,rs76895963,rs79718538,rs9270581,rs9276710,rs9368222,rs9937354
Diabetic retinopathy (more control exclusions)	Endocrine, nutritional and metabolic (E4)	regional longitudinal strain 4	LV	Weighted mode	39	-0.018469	0.0146589	0.215384	0.998262	0.778519	rs10807130,rs10811660,rs11187140,rs112412537,rs112675325,rs114243257,rs115104850,rs11753213,rs12663370,rs13207853,rs149340530,rs1943229,rs2284169,rs28465400,rs34372943,rs34872471,rs372744619,rs41268932,rs4278584,rs429358,rs481887,rs58077526,rs59356242,rs62402699,rs644452,rs6457715,rs6679677,rs6820509,rs7018475,rs72685660,rs72831278,rs73014410,rs73061095,rs76895963,rs79718538,rs9270581,rs9276710,rs9368222,rs9937354
Diabetic retinopathy (more control exclusions)	Endocrine, nutritional and metabolic (E4)	regional longitudinal strain 4	LV	Weighted median	39	-0.0249982	0.0128224	0.0512267	0.66378	0.778519	rs10807130,rs10811660,rs11187140,rs112412537,rs112675325,rs114243257,rs115104850,rs11753213,rs12663370,rs13207853,rs149340530,rs1943229,rs2284169,rs28465400,rs34372943,rs34872471,rs372744619,rs41268932,rs4278584,rs429358,rs481887,rs58077526,rs59356242,rs62402699,rs644452,rs6457715,rs6679677,rs6820509,rs7018475,rs72685660,rs72831278,rs73014410,rs73061095,rs76895963,rs79718538,rs9270581,rs9276710,rs9368222,rs9937354
Diabetic retinopathy (more control exclusions)	Endocrine, nutritional and metabolic (E4)	regional longitudinal strain 4	LV	DIVW	39	-0.032968	0.00842916	4.59e-05	0.00203104	0.778519	rs10807130,rs10811660,rs11187140,rs112412537,rs112675325,rs114243257,rs115104850,rs11753213,rs12663370,rs13207853,rs149340530,rs1943229,rs2284169,rs28465400,rs34372943,rs34872471,rs372744619,rs41268932,rs4278584,rs429358,rs481887,rs58077526,rs59356242,rs62402699,rs644452,rs6457715,rs6679677,rs6820509,rs7018475,rs72685660,rs72831278,rs73014410,rs73061095,rs76895963,rs79718538,rs9270581,rs9276710,rs9368222,rs9937354
Diabetic retinopathy (more control exclusions)	Endocrine, nutritional and metabolic (E4)	regional longitudinal strain 4	LV	mr_raps	39	-0.0304238	0.00864107	0.000430192	0.0151033	0.778519	rs10807130,rs10811660,rs11187140,rs112412537,rs112675325,rs114243257,rs115104850,rs11753213,rs12663370,rs13207853,rs149340530,rs1943229,rs2284169,rs28465400,rs34372943,rs34872471,rs372744619,rs41268932,rs4278584,rs429358,rs481887,rs58077526,rs59356242,rs62402699,rs644452,rs6457715,rs6679677,rs6820509,rs7018475,rs72685660,rs72831278,rs73014410,rs73061095,rs76895963,rs79718538,rs9270581,rs9276710,rs9368222,rs9937354
Diabetic retinopathy (more control exclusions)	Endocrine, nutritional and metabolic (E4)	regional longitudinal strain 4	LV	GRAPPLE	39	-0.0306322	0.0087363	0.00045436	0.0409887	0.778519	rs10807130,rs10811660,rs11187140,rs112412537,rs112675325,rs114243257,rs115104850,rs11753213,rs12663370,rs13207853,rs149340530,rs1943229,rs2284169,rs28465400,rs34372943,rs34872471,rs372744619,rs41268932,rs4278584,rs429358,rs481887,rs58077526,rs59356242,rs62402699,rs644452,rs6457715,rs6679677,rs6820509,rs7018475,rs72685660,rs72831278,rs73014410,rs73061095,rs76895963,rs79718538,rs9270581,rs9276710,rs9368222,rs9937354
Diabetes, several complications	Endocrine, nutritional and metabolic (E4)	regional longitudinal strain 2	LV	Inverse variance weighted (fixed effects)	34	-0.0426425	0.0107079	6.82e-05	0.00303769	0.134	rs10456405,rs112412537,rs11244,rs116190884,rs11753487,rs1233381,rs13092876,rs140774570,rs141935215,rs151102334,rs210214,rs2294478,rs2713553,rs28465400,rs28766596,rs3130432,rs3806109,rs387608,rs3957146,rs41268932,rs437625,rs4977756,rs59356242,rs62397603,rs6679677,rs6921256,rs6931514,rs73402425,rs76895963,rs7903146,rs881796,rs9266774,rs9269450,rs9931900
Diabetes, several complications	Endocrine, nutritional and metabolic (E4)	regional longitudinal strain 2	LV	MR Egger	34	-0.0164077	0.0201448	0.421384	0.992664	0.134	rs10456405,rs112412537,rs11244,rs116190884,rs11753487,rs1233381,rs13092876,rs140774570,rs141935215,rs151102334,rs210214,rs2294478,rs2713553,rs28465400,rs28766596,rs3130432,rs3806109,rs387608,rs3957146,rs41268932,rs437625,rs4977756,rs59356242,rs62397603,rs6679677,rs6921256,rs6931514,rs73402425,rs76895963,rs7903146,rs881796,rs9266774,rs9269450,rs9931900
Diabetes, several complications	Endocrine, nutritional and metabolic (E4)	regional longitudinal strain 2	LV	Inverse variance weighted (multiplicative random effects)	34	-0.0426425	0.00996625	1.88e-05	0.00197674	0.134	rs10456405,rs112412537,rs11244,rs116190884,rs11753487,rs1233381,rs13092876,rs140774570,rs141935215,rs151102334,rs210214,rs2294478,rs2713553,rs28465400,rs28766596,rs3130432,rs3806109,rs387608,rs3957146,rs41268932,rs437625,rs4977756,rs59356242,rs62397603,rs6679677,rs6921256,rs6931514,rs73402425,rs76895963,rs7903146,rs881796,rs9266774,rs9269450,rs9931900
Diabetes, several complications	Endocrine, nutritional and metabolic (E4)	regional longitudinal strain 2	LV	Weighted mode	34	-0.0307261	0.0146196	0.0432954	0.998262	0.134	rs10456405,rs112412537,rs11244,rs116190884,rs11753487,rs1233381,rs13092876,rs140774570,rs141935215,rs151102334,rs210214,rs2294478,rs2713553,rs28465400,rs28766596,rs3130432,rs3806109,rs387608,rs3957146,rs41268932,rs437625,rs4977756,rs59356242,rs62397603,rs6679677,rs6921256,rs6931514,rs73402425,rs76895963,rs7903146,rs881796,rs9266774,rs9269450,rs9931900
Diabetes, several complications	Endocrine, nutritional and metabolic (E4)	regional longitudinal strain 2	LV	Weighted median	34	-0.0315941	0.0145105	0.0294558	0.552682	0.134	rs10456405,rs112412537,rs11244,rs116190884,rs11753487,rs1233381,rs13092876,rs140774570,rs141935215,rs151102334,rs210214,rs2294478,rs2713553,rs28465400,rs28766596,rs3130432,rs3806109,rs387608,rs3957146,rs41268932,rs437625,rs4977756,rs59356242,rs62397603,rs6679677,rs6921256,rs6931514,rs73402425,rs76895963,rs7903146,rs881796,rs9266774,rs9269450,rs9931900
Diabetes, several complications	Endocrine, nutritional and metabolic (E4)	regional longitudinal strain 2	LV	DIVW	34	-0.0430176	0.0108256	3.54e-05	0.00161205	0.134	rs10456405,rs112412537,rs11244,rs116190884,rs11753487,rs1233381,rs13092876,rs140774570,rs141935215,rs151102334,rs210214,rs2294478,rs2713553,rs28465400,rs28766596,rs3130432,rs3806109,rs387608,rs3957146,rs41268932,rs437625,rs4977756,rs59356242,rs62397603,rs6679677,rs6921256,rs6931514,rs73402425,rs76895963,rs7903146,rs881796,rs9266774,rs9269450,rs9931900
Diabetes, several complications	Endocrine, nutritional and metabolic (E4)	regional longitudinal strain 2	LV	mr_raps	34	-0.0416532	0.0111096	0.00017733	0.00716792	0.134	rs10456405,rs112412537,rs11244,rs116190884,rs11753487,rs1233381,rs13092876,rs140774570,rs141935215,rs151102334,rs210214,rs2294478,rs2713553,rs28465400,rs28766596,rs3130432,rs3806109,rs387608,rs3957146,rs41268932,rs437625,rs4977756,rs59356242,rs62397603,rs6679677,rs6921256,rs6931514,rs73402425,rs76895963,rs7903146,rs881796,rs9266774,rs9269450,rs9931900
Diabetes, several complications	Endocrine, nutritional and metabolic (E4)	regional longitudinal strain 2	LV	GRAPPLE	34	-0.0417714	0.0110992	0.000167573	0.0178335	0.134	rs10456405,rs112412537,rs11244,rs116190884,rs11753487,rs1233381,rs13092876,rs140774570,rs141935215,rs151102334,rs210214,rs2294478,rs2713553,rs28465400,rs28766596,rs3130432,rs3806109,rs387608,rs3957146,rs41268932,rs437625,rs4977756,rs59356242,rs62397603,rs6679677,rs6921256,rs6931514,rs73402425,rs76895963,rs7903146,rs881796,rs9266774,rs9269450,rs9931900
Diabetes, several complications	Endocrine, nutritional and metabolic (E4)	right ventricular ejection fraction	RV	Inverse variance weighted (fixed effects)	34	0.0407843	0.0103757	8.47e-05	0.00362763	0.488018	rs10456405,rs112412537,rs11244,rs116190884,rs11753487,rs1233381,rs13092876,rs140774570,rs141935215,rs151102334,rs210214,rs2294478,rs2713553,rs28465400,rs28766596,rs3130432,rs3806109,rs387608,rs3957146,rs41268932,rs437625,rs4977756,rs59356242,rs62397603,rs6679677,rs6921256,rs6931514,rs73402425,rs76895963,rs7903146,rs881796,rs9266774,rs9269450,rs9931900
Diabetes, several complications	Endocrine, nutritional and metabolic (E4)	right ventricular ejection fraction	RV	MR Egger	34	0.028553	0.0205835	0.174974	0.992664	0.488018	rs10456405,rs112412537,rs11244,rs116190884,rs11753487,rs1233381,rs13092876,rs140774570,rs141935215,rs151102334,rs210214,rs2294478,rs2713553,rs28465400,rs28766596,rs3130432,rs3806109,rs387608,rs3957146,rs41268932,rs437625,rs4977756,rs59356242,rs62397603,rs6679677,rs6921256,rs6931514,rs73402425,rs76895963,rs7903146,rs881796,rs9266774,rs9269450,rs9931900
Diabetes, several complications	Endocrine, nutritional and metabolic (E4)	right ventricular ejection fraction	RV	Inverse variance weighted (multiplicative random effects)	34	0.0407843	0.0108577	0.000172481	0.0128338	0.488018	rs10456405,rs112412537,rs11244,rs116190884,rs11753487,rs1233381,rs13092876,rs140774570,rs141935215,rs151102334,rs210214,rs2294478,rs2713553,rs28465400,rs28766596,rs3130432,rs3806109,rs387608,rs3957146,rs41268932,rs437625,rs4977756,rs59356242,rs62397603,rs6679677,rs6921256,rs6931514,rs73402425,rs76895963,rs7903146,rs881796,rs9266774,rs9269450,rs9931900
Diabetes, several complications	Endocrine, nutritional and metabolic (E4)	right ventricular ejection fraction	RV	Weighted mode	34	0.0109102	0.0244384	0.658198	0.998262	0.488018	rs10456405,rs112412537,rs11244,rs116190884,rs11753487,rs1233381,rs13092876,rs140774570,rs141935215,rs151102334,rs210214,rs2294478,rs2713553,rs28465400,rs28766596,rs3130432,rs3806109,rs387608,rs3957146,rs41268932,rs437625,rs4977756,rs59356242,rs62397603,rs6679677,rs6921256,rs6931514,rs73402425,rs76895963,rs7903146,rs881796,rs9266774,rs9269450,rs9931900
Diabetes, several complications	Endocrine, nutritional and metabolic (E4)	right ventricular ejection fraction	RV	Weighted median	34	0.0470088	0.0171046	0.00599018	0.269301	0.488018	rs10456405,rs112412537,rs11244,rs116190884,rs11753487,rs1233381,rs13092876,rs140774570,rs141935215,rs151102334,rs210214,rs2294478,rs2713553,rs28465400,rs28766596,rs3130432,rs3806109,rs387608,rs3957146,rs41268932,rs437625,rs4977756,rs59356242,rs62397603,rs6679677,rs6921256,rs6931514,rs73402425,rs76895963,rs7903146,rs881796,rs9266774,rs9269450,rs9931900
Diabetes, several complications	Endocrine, nutritional and metabolic (E4)	right ventricular ejection fraction	RV	DIVW	34	0.0411431	0.0104892	4.38e-05	0.00195962	0.488018	rs10456405,rs112412537,rs11244,rs116190884,rs11753487,rs1233381,rs13092876,rs140774570,rs141935215,rs151102334,rs210214,rs2294478,rs2713553,rs28465400,rs28766596,rs3130432,rs3806109,rs387608,rs3957146,rs41268932,rs437625,rs4977756,rs59356242,rs62397603,rs6679677,rs6921256,rs6931514,rs73402425,rs76895963,rs7903146,rs881796,rs9266774,rs9269450,rs9931900
Diabetes, several complications	Endocrine, nutritional and metabolic (E4)	right ventricular ejection fraction	RV	mr_raps	34	0.0473292	0.0107671	1.1e-05	0.000671471	0.488018	rs10456405,rs112412537,rs11244,rs116190884,rs11753487,rs1233381,rs13092876,rs140774570,rs141935215,rs151102334,rs210214,rs2294478,rs2713553,rs28465400,rs28766596,rs3130432,rs3806109,rs387608,rs3957146,rs41268932,rs437625,rs4977756,rs59356242,rs62397603,rs6679677,rs6921256,rs6931514,rs73402425,rs76895963,rs7903146,rs881796,rs9266774,rs9269450,rs9931900
Diabetes, several complications	Endocrine, nutritional and metabolic (E4)	right ventricular ejection fraction	RV	GRAPPLE	34	0.0485417	0.0110309	1.08e-05	0.00156506	0.488018	rs10456405,rs112412537,rs11244,rs116190884,rs11753487,rs1233381,rs13092876,rs140774570,rs141935215,rs151102334,rs210214,rs2294478,rs2713553,rs28465400,rs28766596,rs3130432,rs3806109,rs387608,rs3957146,rs41268932,rs437625,rs4977756,rs59356242,rs62397603,rs6679677,rs6921256,rs6931514,rs73402425,rs76895963,rs7903146,rs881796,rs9266774,rs9269450,rs9931900
Type 2 diabetes with other specified/multiple/unspecified complications	Endocrine, nutritional and metabolic (E4)	ascending aorta maximum area	AAo	Inverse variance weighted (fixed effects)	177	-0.0476184	0.00967559	8.59e-07	6.03e-05	0.804872	rs10084393,rs10184004,rs10408179,rs10504042,rs1053924,rs10770143,rs10774546,rs10811662,rs10882099,rs10906396,rs10974438,rs11063047,rs11169182,rs11196097,rs112108223,rs112412537,rs11257659,rs112694524,rs112826124,rs113744258,rs114067739,rs11558471,rs11629791,rs11668587,rs11719201,rs11759897,rs11772918,rs118055636,rs1182436,rs11830234,rs12001437,rs12050481,rs12111032,rs12280075,rs12454712,rs12513212,rs12534523,rs12595158,rs1260326,rs12713390,rs12769661,rs12986742,rs13018260,rs1334892,rs13427924,rs142511108,rs1429935,rs148465164,rs148528453,rs149081549,rs150506482,rs1517037,rs1604038,rs16872768,rs16988304,rs17036160,rs1705263,rs17265513,rs17383290,rs17772814,rs17791513,rs182788819,rs1864193,rs1986160,rs1988138,rs200641079,rs2138157,rs223490,rs2239647,rs2283167,rs2347223,rs2383204,rs2395272,rs2521247,rs2641317,rs2682907,rs2733269,rs2796441,rs2812540,rs28360018,rs28366036,rs2854050,rs28624681,rs2925979,rs3102348,rs31910,rs3217907,rs348330,rs35005436,rs35352848,rs35658696,rs3736907,rs3759025,rs3761728,rs391256,rs42123,rs429358,rs4337532,rs4374177,rs450563,rs4659226,rs465983,rs4686471,rs4804833,rs4812825,rs4841006,rs488321,rs4918796,rs4937325,rs4943076,rs498475,rs5215,rs56079333,rs56192168,rs58031133,rs60471025,rs6062738,rs6063046,rs6088461,rs6130615,rs618652,rs61869764,rs62428761,rs66502159,rs66922415,rs6744646,rs6809037,rs6916406,rs6918311,rs6931514,rs6968233,rs7018475,rs703980,rs7109575,rs7144011,rs7154246,rs723943,rs72807614,rs72836298,rs72926972,rs73061095,rs73347525,rs74628648,rs74862545,rs7529073,rs75306878,rs754038,rs7586170,rs76176349,rs7631359,rs7653015,rs76895963,rs77481436,rs7769291,rs77789961,rs7788808,rs7795180,rs7799234,rs7845219,rs78486128,rs78721871,rs7873635,rs7903146,rs79400013,rs7948351,rs7962128,rs80196932,rs8071043,rs8073177,rs8100204,rs849157,rs853974,rs878521,rs897558,rs9479509,rs9505086,rs9901746
Type 2 diabetes with other specified/multiple/unspecified complications	Endocrine, nutritional and metabolic (E4)	ascending aorta maximum area	AAo	MR Egger	177	-0.0544149	0.0305472	0.0765916	0.992664	0.804872	rs10084393,rs10184004,rs10408179,rs10504042,rs1053924,rs10770143,rs10774546,rs10811662,rs10882099,rs10906396,rs10974438,rs11063047,rs11169182,rs11196097,rs112108223,rs112412537,rs11257659,rs112694524,rs112826124,rs113744258,rs114067739,rs11558471,rs11629791,rs11668587,rs11719201,rs11759897,rs11772918,rs118055636,rs1182436,rs11830234,rs12001437,rs12050481,rs12111032,rs12280075,rs12454712,rs12513212,rs12534523,rs12595158,rs1260326,rs12713390,rs12769661,rs12986742,rs13018260,rs1334892,rs13427924,rs142511108,rs1429935,rs148465164,rs148528453,rs149081549,rs150506482,rs1517037,rs1604038,rs16872768,rs16988304,rs17036160,rs1705263,rs17265513,rs17383290,rs17772814,rs17791513,rs182788819,rs1864193,rs1986160,rs1988138,rs200641079,rs2138157,rs223490,rs2239647,rs2283167,rs2347223,rs2383204,rs2395272,rs2521247,rs2641317,rs2682907,rs2733269,rs2796441,rs2812540,rs28360018,rs28366036,rs2854050,rs28624681,rs2925979,rs3102348,rs31910,rs3217907,rs348330,rs35005436,rs35352848,rs35658696,rs3736907,rs3759025,rs3761728,rs391256,rs42123,rs429358,rs4337532,rs4374177,rs450563,rs4659226,rs465983,rs4686471,rs4804833,rs4812825,rs4841006,rs488321,rs4918796,rs4937325,rs4943076,rs498475,rs5215,rs56079333,rs56192168,rs58031133,rs60471025,rs6062738,rs6063046,rs6088461,rs6130615,rs618652,rs61869764,rs62428761,rs66502159,rs66922415,rs6744646,rs6809037,rs6916406,rs6918311,rs6931514,rs6968233,rs7018475,rs703980,rs7109575,rs7144011,rs7154246,rs723943,rs72807614,rs72836298,rs72926972,rs73061095,rs73347525,rs74628648,rs74862545,rs7529073,rs75306878,rs754038,rs7586170,rs76176349,rs7631359,rs7653015,rs76895963,rs77481436,rs7769291,rs77789961,rs7788808,rs7795180,rs7799234,rs7845219,rs78486128,rs78721871,rs7873635,rs7903146,rs79400013,rs7948351,rs7962128,rs80196932,rs8071043,rs8073177,rs8100204,rs849157,rs853974,rs878521,rs897558,rs9479509,rs9505086,rs9901746
Type 2 diabetes with other specified/multiple/unspecified complications	Endocrine, nutritional and metabolic (E4)	ascending aorta maximum area	AAo	Inverse variance weighted (multiplicative random effects)	177	-0.0476184	0.0133279	0.000353135	0.023127	0.804872	rs10084393,rs10184004,rs10408179,rs10504042,rs1053924,rs10770143,rs10774546,rs10811662,rs10882099,rs10906396,rs10974438,rs11063047,rs11169182,rs11196097,rs112108223,rs112412537,rs11257659,rs112694524,rs112826124,rs113744258,rs114067739,rs11558471,rs11629791,rs11668587,rs11719201,rs11759897,rs11772918,rs118055636,rs1182436,rs11830234,rs12001437,rs12050481,rs12111032,rs12280075,rs12454712,rs12513212,rs12534523,rs12595158,rs1260326,rs12713390,rs12769661,rs12986742,rs13018260,rs1334892,rs13427924,rs142511108,rs1429935,rs148465164,rs148528453,rs149081549,rs150506482,rs1517037,rs1604038,rs16872768,rs16988304,rs17036160,rs1705263,rs17265513,rs17383290,rs17772814,rs17791513,rs182788819,rs1864193,rs1986160,rs1988138,rs200641079,rs2138157,rs223490,rs2239647,rs2283167,rs2347223,rs2383204,rs2395272,rs2521247,rs2641317,rs2682907,rs2733269,rs2796441,rs2812540,rs28360018,rs28366036,rs2854050,rs28624681,rs2925979,rs3102348,rs31910,rs3217907,rs348330,rs35005436,rs35352848,rs35658696,rs3736907,rs3759025,rs3761728,rs391256,rs42123,rs429358,rs4337532,rs4374177,rs450563,rs4659226,rs465983,rs4686471,rs4804833,rs4812825,rs4841006,rs488321,rs4918796,rs4937325,rs4943076,rs498475,rs5215,rs56079333,rs56192168,rs58031133,rs60471025,rs6062738,rs6063046,rs6088461,rs6130615,rs618652,rs61869764,rs62428761,rs66502159,rs66922415,rs6744646,rs6809037,rs6916406,rs6918311,rs6931514,rs6968233,rs7018475,rs703980,rs7109575,rs7144011,rs7154246,rs723943,rs72807614,rs72836298,rs72926972,rs73061095,rs73347525,rs74628648,rs74862545,rs7529073,rs75306878,rs754038,rs7586170,rs76176349,rs7631359,rs7653015,rs76895963,rs77481436,rs7769291,rs77789961,rs7788808,rs7795180,rs7799234,rs7845219,rs78486128,rs78721871,rs7873635,rs7903146,rs79400013,rs7948351,rs7962128,rs80196932,rs8071043,rs8073177,rs8100204,rs849157,rs853974,rs878521,rs897558,rs9479509,rs9505086,rs9901746
Type 2 diabetes with other specified/multiple/unspecified complications	Endocrine, nutritional and metabolic (E4)	ascending aorta maximum area	AAo	Weighted mode	177	-0.0574962	0.0211065	0.00709799	0.920846	0.804872	rs10084393,rs10184004,rs10408179,rs10504042,rs1053924,rs10770143,rs10774546,rs10811662,rs10882099,rs10906396,rs10974438,rs11063047,rs11169182,rs11196097,rs112108223,rs112412537,rs11257659,rs112694524,rs112826124,rs113744258,rs114067739,rs11558471,rs11629791,rs11668587,rs11719201,rs11759897,rs11772918,rs118055636,rs1182436,rs11830234,rs12001437,rs12050481,rs12111032,rs12280075,rs12454712,rs12513212,rs12534523,rs12595158,rs1260326,rs12713390,rs12769661,rs12986742,rs13018260,rs1334892,rs13427924,rs142511108,rs1429935,rs148465164,rs148528453,rs149081549,rs150506482,rs1517037,rs1604038,rs16872768,rs16988304,rs17036160,rs1705263,rs17265513,rs17383290,rs17772814,rs17791513,rs182788819,rs1864193,rs1986160,rs1988138,rs200641079,rs2138157,rs223490,rs2239647,rs2283167,rs2347223,rs2383204,rs2395272,rs2521247,rs2641317,rs2682907,rs2733269,rs2796441,rs2812540,rs28360018,rs28366036,rs2854050,rs28624681,rs2925979,rs3102348,rs31910,rs3217907,rs348330,rs35005436,rs35352848,rs35658696,rs3736907,rs3759025,rs3761728,rs391256,rs42123,rs429358,rs4337532,rs4374177,rs450563,rs4659226,rs465983,rs4686471,rs4804833,rs4812825,rs4841006,rs488321,rs4918796,rs4937325,rs4943076,rs498475,rs5215,rs56079333,rs56192168,rs58031133,rs60471025,rs6062738,rs6063046,rs6088461,rs6130615,rs618652,rs61869764,rs62428761,rs66502159,rs66922415,rs6744646,rs6809037,rs6916406,rs6918311,rs6931514,rs6968233,rs7018475,rs703980,rs7109575,rs7144011,rs7154246,rs723943,rs72807614,rs72836298,rs72926972,rs73061095,rs73347525,rs74628648,rs74862545,rs7529073,rs75306878,rs754038,rs7586170,rs76176349,rs7631359,rs7653015,rs76895963,rs77481436,rs7769291,rs77789961,rs7788808,rs7795180,rs7799234,rs7845219,rs78486128,rs78721871,rs7873635,rs7903146,rs79400013,rs7948351,rs7962128,rs80196932,rs8071043,rs8073177,rs8100204,rs849157,rs853974,rs878521,rs897558,rs9479509,rs9505086,rs9901746
Type 2 diabetes with other specified/multiple/unspecified complications	Endocrine, nutritional and metabolic (E4)	ascending aorta maximum area	AAo	Weighted median	177	-0.0474492	0.0196958	0.0159917	0.445365	0.804872	rs10084393,rs10184004,rs10408179,rs10504042,rs1053924,rs10770143,rs10774546,rs10811662,rs10882099,rs10906396,rs10974438,rs11063047,rs11169182,rs11196097,rs112108223,rs112412537,rs11257659,rs112694524,rs112826124,rs113744258,rs114067739,rs11558471,rs11629791,rs11668587,rs11719201,rs11759897,rs11772918,rs118055636,rs1182436,rs11830234,rs12001437,rs12050481,rs12111032,rs12280075,rs12454712,rs12513212,rs12534523,rs12595158,rs1260326,rs12713390,rs12769661,rs12986742,rs13018260,rs1334892,rs13427924,rs142511108,rs1429935,rs148465164,rs148528453,rs149081549,rs150506482,rs1517037,rs1604038,rs16872768,rs16988304,rs17036160,rs1705263,rs17265513,rs17383290,rs17772814,rs17791513,rs182788819,rs1864193,rs1986160,rs1988138,rs200641079,rs2138157,rs223490,rs2239647,rs2283167,rs2347223,rs2383204,rs2395272,rs2521247,rs2641317,rs2682907,rs2733269,rs2796441,rs2812540,rs28360018,rs28366036,rs2854050,rs28624681,rs2925979,rs3102348,rs31910,rs3217907,rs348330,rs35005436,rs35352848,rs35658696,rs3736907,rs3759025,rs3761728,rs391256,rs42123,rs429358,rs4337532,rs4374177,rs450563,rs4659226,rs465983,rs4686471,rs4804833,rs4812825,rs4841006,rs488321,rs4918796,rs4937325,rs4943076,rs498475,rs5215,rs56079333,rs56192168,rs58031133,rs60471025,rs6062738,rs6063046,rs6088461,rs6130615,rs618652,rs61869764,rs62428761,rs66502159,rs66922415,rs6744646,rs6809037,rs6916406,rs6918311,rs6931514,rs6968233,rs7018475,rs703980,rs7109575,rs7144011,rs7154246,rs723943,rs72807614,rs72836298,rs72926972,rs73061095,rs73347525,rs74628648,rs74862545,rs7529073,rs75306878,rs754038,rs7586170,rs76176349,rs7631359,rs7653015,rs76895963,rs77481436,rs7769291,rs77789961,rs7788808,rs7795180,rs7799234,rs7845219,rs78486128,rs78721871,rs7873635,rs7903146,rs79400013,rs7948351,rs7962128,rs80196932,rs8071043,rs8073177,rs8100204,rs849157,rs853974,rs878521,rs897558,rs9479509,rs9505086,rs9901746
Type 2 diabetes with other specified/multiple/unspecified complications	Endocrine, nutritional and metabolic (E4)	ascending aorta maximum area	AAo	DIVW	177	-0.0484545	0.00985858	4.44e-07	3.22e-05	0.804872	rs10084393,rs10184004,rs10408179,rs10504042,rs1053924,rs10770143,rs10774546,rs10811662,rs10882099,rs10906396,rs10974438,rs11063047,rs11169182,rs11196097,rs112108223,rs112412537,rs11257659,rs112694524,rs112826124,rs113744258,rs114067739,rs11558471,rs11629791,rs11668587,rs11719201,rs11759897,rs11772918,rs118055636,rs1182436,rs11830234,rs12001437,rs12050481,rs12111032,rs12280075,rs12454712,rs12513212,rs12534523,rs12595158,rs1260326,rs12713390,rs12769661,rs12986742,rs13018260,rs1334892,rs13427924,rs142511108,rs1429935,rs148465164,rs148528453,rs149081549,rs150506482,rs1517037,rs1604038,rs16872768,rs16988304,rs17036160,rs1705263,rs17265513,rs17383290,rs17772814,rs17791513,rs182788819,rs1864193,rs1986160,rs1988138,rs200641079,rs2138157,rs223490,rs2239647,rs2283167,rs2347223,rs2383204,rs2395272,rs2521247,rs2641317,rs2682907,rs2733269,rs2796441,rs2812540,rs28360018,rs28366036,rs2854050,rs28624681,rs2925979,rs3102348,rs31910,rs3217907,rs348330,rs35005436,rs35352848,rs35658696,rs3736907,rs3759025,rs3761728,rs391256,rs42123,rs429358,rs4337532,rs4374177,rs450563,rs4659226,rs465983,rs4686471,rs4804833,rs4812825,rs4841006,rs488321,rs4918796,rs4937325,rs4943076,rs498475,rs5215,rs56079333,rs56192168,rs58031133,rs60471025,rs6062738,rs6063046,rs6088461,rs6130615,rs618652,rs61869764,rs62428761,rs66502159,rs66922415,rs6744646,rs6809037,rs6916406,rs6918311,rs6931514,rs6968233,rs7018475,rs703980,rs7109575,rs7144011,rs7154246,rs723943,rs72807614,rs72836298,rs72926972,rs73061095,rs73347525,rs74628648,rs74862545,rs7529073,rs75306878,rs754038,rs7586170,rs76176349,rs7631359,rs7653015,rs76895963,rs77481436,rs7769291,rs77789961,rs7788808,rs7795180,rs7799234,rs7845219,rs78486128,rs78721871,rs7873635,rs7903146,rs79400013,rs7948351,rs7962128,rs80196932,rs8071043,rs8073177,rs8100204,rs849157,rs853974,rs878521,rs897558,rs9479509,rs9505086,rs9901746
Type 2 diabetes with other specified/multiple/unspecified complications	Endocrine, nutritional and metabolic (E4)	ascending aorta maximum area	AAo	mr_raps	177	-0.0590963	0.0100401	3.96e-09	4.57e-07	0.804872	rs10084393,rs10184004,rs10408179,rs10504042,rs1053924,rs10770143,rs10774546,rs10811662,rs10882099,rs10906396,rs10974438,rs11063047,rs11169182,rs11196097,rs112108223,rs112412537,rs11257659,rs112694524,rs112826124,rs113744258,rs114067739,rs11558471,rs11629791,rs11668587,rs11719201,rs11759897,rs11772918,rs118055636,rs1182436,rs11830234,rs12001437,rs12050481,rs12111032,rs12280075,rs12454712,rs12513212,rs12534523,rs12595158,rs1260326,rs12713390,rs12769661,rs12986742,rs13018260,rs1334892,rs13427924,rs142511108,rs1429935,rs148465164,rs148528453,rs149081549,rs150506482,rs1517037,rs1604038,rs16872768,rs16988304,rs17036160,rs1705263,rs17265513,rs17383290,rs17772814,rs17791513,rs182788819,rs1864193,rs1986160,rs1988138,rs200641079,rs2138157,rs223490,rs2239647,rs2283167,rs2347223,rs2383204,rs2395272,rs2521247,rs2641317,rs2682907,rs2733269,rs2796441,rs2812540,rs28360018,rs28366036,rs2854050,rs28624681,rs2925979,rs3102348,rs31910,rs3217907,rs348330,rs35005436,rs35352848,rs35658696,rs3736907,rs3759025,rs3761728,rs391256,rs42123,rs429358,rs4337532,rs4374177,rs450563,rs4659226,rs465983,rs4686471,rs4804833,rs4812825,rs4841006,rs488321,rs4918796,rs4937325,rs4943076,rs498475,rs5215,rs56079333,rs56192168,rs58031133,rs60471025,rs6062738,rs6063046,rs6088461,rs6130615,rs618652,rs61869764,rs62428761,rs66502159,rs66922415,rs6744646,rs6809037,rs6916406,rs6918311,rs6931514,rs6968233,rs7018475,rs703980,rs7109575,rs7144011,rs7154246,rs723943,rs72807614,rs72836298,rs72926972,rs73061095,rs73347525,rs74628648,rs74862545,rs7529073,rs75306878,rs754038,rs7586170,rs76176349,rs7631359,rs7653015,rs76895963,rs77481436,rs7769291,rs77789961,rs7788808,rs7795180,rs7799234,rs7845219,rs78486128,rs78721871,rs7873635,rs7903146,rs79400013,rs7948351,rs7962128,rs80196932,rs8071043,rs8073177,rs8100204,rs849157,rs853974,rs878521,rs897558,rs9479509,rs9505086,rs9901746
Type 2 diabetes with other specified/multiple/unspecified complications	Endocrine, nutritional and metabolic (E4)	ascending aorta maximum area	AAo	GRAPPLE	177	-0.0593932	0.0133395	8.49e-06	0.00125718	0.804872	rs10084393,rs10184004,rs10408179,rs10504042,rs1053924,rs10770143,rs10774546,rs10811662,rs10882099,rs10906396,rs10974438,rs11063047,rs11169182,rs11196097,rs112108223,rs112412537,rs11257659,rs112694524,rs112826124,rs113744258,rs114067739,rs11558471,rs11629791,rs11668587,rs11719201,rs11759897,rs11772918,rs118055636,rs1182436,rs11830234,rs12001437,rs12050481,rs12111032,rs12280075,rs12454712,rs12513212,rs12534523,rs12595158,rs1260326,rs12713390,rs12769661,rs12986742,rs13018260,rs1334892,rs13427924,rs142511108,rs1429935,rs148465164,rs148528453,rs149081549,rs150506482,rs1517037,rs1604038,rs16872768,rs16988304,rs17036160,rs1705263,rs17265513,rs17383290,rs17772814,rs17791513,rs182788819,rs1864193,rs1986160,rs1988138,rs200641079,rs2138157,rs223490,rs2239647,rs2283167,rs2347223,rs2383204,rs2395272,rs2521247,rs2641317,rs2682907,rs2733269,rs2796441,rs2812540,rs28360018,rs28366036,rs2854050,rs28624681,rs2925979,rs3102348,rs31910,rs3217907,rs348330,rs35005436,rs35352848,rs35658696,rs3736907,rs3759025,rs3761728,rs391256,rs42123,rs429358,rs4337532,rs4374177,rs450563,rs4659226,rs465983,rs4686471,rs4804833,rs4812825,rs4841006,rs488321,rs4918796,rs4937325,rs4943076,rs498475,rs5215,rs56079333,rs56192168,rs58031133,rs60471025,rs6062738,rs6063046,rs6088461,rs6130615,rs618652,rs61869764,rs62428761,rs66502159,rs66922415,rs6744646,rs6809037,rs6916406,rs6918311,rs6931514,rs6968233,rs7018475,rs703980,rs7109575,rs7144011,rs7154246,rs723943,rs72807614,rs72836298,rs72926972,rs73061095,rs73347525,rs74628648,rs74862545,rs7529073,rs75306878,rs754038,rs7586170,rs76176349,rs7631359,rs7653015,rs76895963,rs77481436,rs7769291,rs77789961,rs7788808,rs7795180,rs7799234,rs7845219,rs78486128,rs78721871,rs7873635,rs7903146,rs79400013,rs7948351,rs7962128,rs80196932,rs8071043,rs8073177,rs8100204,rs849157,rs853974,rs878521,rs897558,rs9479509,rs9505086,rs9901746
Type 2 diabetes with other specified/multiple/unspecified complications	Endocrine, nutritional and metabolic (E4)	ascending aorta minimum area	AAo	Inverse variance weighted (fixed effects)	177	-0.0447655	0.009613	3.21e-06	0.000206397	0.790617	rs10084393,rs10184004,rs10408179,rs10504042,rs1053924,rs10770143,rs10774546,rs10811662,rs10882099,rs10906396,rs10974438,rs11063047,rs11169182,rs11196097,rs112108223,rs112412537,rs11257659,rs112694524,rs112826124,rs113744258,rs114067739,rs11558471,rs11629791,rs11668587,rs11719201,rs11759897,rs11772918,rs118055636,rs1182436,rs11830234,rs12001437,rs12050481,rs12111032,rs12280075,rs12454712,rs12513212,rs12534523,rs12595158,rs1260326,rs12713390,rs12769661,rs12986742,rs13018260,rs1334892,rs13427924,rs142511108,rs1429935,rs148465164,rs148528453,rs149081549,rs150506482,rs1517037,rs1604038,rs16872768,rs16988304,rs17036160,rs1705263,rs17265513,rs17383290,rs17772814,rs17791513,rs182788819,rs1864193,rs1986160,rs1988138,rs200641079,rs2138157,rs223490,rs2239647,rs2283167,rs2347223,rs2383204,rs2395272,rs2521247,rs2641317,rs2682907,rs2733269,rs2796441,rs2812540,rs28360018,rs28366036,rs2854050,rs28624681,rs2925979,rs3102348,rs31910,rs3217907,rs348330,rs35005436,rs35352848,rs35658696,rs3736907,rs3759025,rs3761728,rs391256,rs42123,rs429358,rs4337532,rs4374177,rs450563,rs4659226,rs465983,rs4686471,rs4804833,rs4812825,rs4841006,rs488321,rs4918796,rs4937325,rs4943076,rs498475,rs5215,rs56079333,rs56192168,rs58031133,rs60471025,rs6062738,rs6063046,rs6088461,rs6130615,rs618652,rs61869764,rs62428761,rs66502159,rs66922415,rs6744646,rs6809037,rs6916406,rs6918311,rs6931514,rs6968233,rs7018475,rs703980,rs7109575,rs7144011,rs7154246,rs723943,rs72807614,rs72836298,rs72926972,rs73061095,rs73347525,rs74628648,rs74862545,rs7529073,rs75306878,rs754038,rs7586170,rs76176349,rs7631359,rs7653015,rs76895963,rs77481436,rs7769291,rs77789961,rs7788808,rs7795180,rs7799234,rs7845219,rs78486128,rs78721871,rs7873635,rs7903146,rs79400013,rs7948351,rs7962128,rs80196932,rs8071043,rs8073177,rs8100204,rs849157,rs853974,rs878521,rs897558,rs9479509,rs9505086,rs9901746
Type 2 diabetes with other specified/multiple/unspecified complications	Endocrine, nutritional and metabolic (E4)	ascending aorta minimum area	AAo	MR Egger	177	-0.0519706	0.0301317	0.0863325	0.992664	0.790617	rs10084393,rs10184004,rs10408179,rs10504042,rs1053924,rs10770143,rs10774546,rs10811662,rs10882099,rs10906396,rs10974438,rs11063047,rs11169182,rs11196097,rs112108223,rs112412537,rs11257659,rs112694524,rs112826124,rs113744258,rs114067739,rs11558471,rs11629791,rs11668587,rs11719201,rs11759897,rs11772918,rs118055636,rs1182436,rs11830234,rs12001437,rs12050481,rs12111032,rs12280075,rs12454712,rs12513212,rs12534523,rs12595158,rs1260326,rs12713390,rs12769661,rs12986742,rs13018260,rs1334892,rs13427924,rs142511108,rs1429935,rs148465164,rs148528453,rs149081549,rs150506482,rs1517037,rs1604038,rs16872768,rs16988304,rs17036160,rs1705263,rs17265513,rs17383290,rs17772814,rs17791513,rs182788819,rs1864193,rs1986160,rs1988138,rs200641079,rs2138157,rs223490,rs2239647,rs2283167,rs2347223,rs2383204,rs2395272,rs2521247,rs2641317,rs2682907,rs2733269,rs2796441,rs2812540,rs28360018,rs28366036,rs2854050,rs28624681,rs2925979,rs3102348,rs31910,rs3217907,rs348330,rs35005436,rs35352848,rs35658696,rs3736907,rs3759025,rs3761728,rs391256,rs42123,rs429358,rs4337532,rs4374177,rs450563,rs4659226,rs465983,rs4686471,rs4804833,rs4812825,rs4841006,rs488321,rs4918796,rs4937325,rs4943076,rs498475,rs5215,rs56079333,rs56192168,rs58031133,rs60471025,rs6062738,rs6063046,rs6088461,rs6130615,rs618652,rs61869764,rs62428761,rs66502159,rs66922415,rs6744646,rs6809037,rs6916406,rs6918311,rs6931514,rs6968233,rs7018475,rs703980,rs7109575,rs7144011,rs7154246,rs723943,rs72807614,rs72836298,rs72926972,rs73061095,rs73347525,rs74628648,rs74862545,rs7529073,rs75306878,rs754038,rs7586170,rs76176349,rs7631359,rs7653015,rs76895963,rs77481436,rs7769291,rs77789961,rs7788808,rs7795180,rs7799234,rs7845219,rs78486128,rs78721871,rs7873635,rs7903146,rs79400013,rs7948351,rs7962128,rs80196932,rs8071043,rs8073177,rs8100204,rs849157,rs853974,rs878521,rs897558,rs9479509,rs9505086,rs9901746
Type 2 diabetes with other specified/multiple/unspecified complications	Endocrine, nutritional and metabolic (E4)	ascending aorta minimum area	AAo	Inverse variance weighted (multiplicative random effects)	177	-0.0447655	0.0131464	0.000661247	0.0381674	0.790617	rs10084393,rs10184004,rs10408179,rs10504042,rs1053924,rs10770143,rs10774546,rs10811662,rs10882099,rs10906396,rs10974438,rs11063047,rs11169182,rs11196097,rs112108223,rs112412537,rs11257659,rs112694524,rs112826124,rs113744258,rs114067739,rs11558471,rs11629791,rs11668587,rs11719201,rs11759897,rs11772918,rs118055636,rs1182436,rs11830234,rs12001437,rs12050481,rs12111032,rs12280075,rs12454712,rs12513212,rs12534523,rs12595158,rs1260326,rs12713390,rs12769661,rs12986742,rs13018260,rs1334892,rs13427924,rs142511108,rs1429935,rs148465164,rs148528453,rs149081549,rs150506482,rs1517037,rs1604038,rs16872768,rs16988304,rs17036160,rs1705263,rs17265513,rs17383290,rs17772814,rs17791513,rs182788819,rs1864193,rs1986160,rs1988138,rs200641079,rs2138157,rs223490,rs2239647,rs2283167,rs2347223,rs2383204,rs2395272,rs2521247,rs2641317,rs2682907,rs2733269,rs2796441,rs2812540,rs28360018,rs28366036,rs2854050,rs28624681,rs2925979,rs3102348,rs31910,rs3217907,rs348330,rs35005436,rs35352848,rs35658696,rs3736907,rs3759025,rs3761728,rs391256,rs42123,rs429358,rs4337532,rs4374177,rs450563,rs4659226,rs465983,rs4686471,rs4804833,rs4812825,rs4841006,rs488321,rs4918796,rs4937325,rs4943076,rs498475,rs5215,rs56079333,rs56192168,rs58031133,rs60471025,rs6062738,rs6063046,rs6088461,rs6130615,rs618652,rs61869764,rs62428761,rs66502159,rs66922415,rs6744646,rs6809037,rs6916406,rs6918311,rs6931514,rs6968233,rs7018475,rs703980,rs7109575,rs7144011,rs7154246,rs723943,rs72807614,rs72836298,rs72926972,rs73061095,rs73347525,rs74628648,rs74862545,rs7529073,rs75306878,rs754038,rs7586170,rs76176349,rs7631359,rs7653015,rs76895963,rs77481436,rs7769291,rs77789961,rs7788808,rs7795180,rs7799234,rs7845219,rs78486128,rs78721871,rs7873635,rs7903146,rs79400013,rs7948351,rs7962128,rs80196932,rs8071043,rs8073177,rs8100204,rs849157,rs853974,rs878521,rs897558,rs9479509,rs9505086,rs9901746
Type 2 diabetes with other specified/multiple/unspecified complications	Endocrine, nutritional and metabolic (E4)	ascending aorta minimum area	AAo	Weighted mode	177	-0.0456858	0.0238231	0.0567669	0.998262	0.790617	rs10084393,rs10184004,rs10408179,rs10504042,rs1053924,rs10770143,rs10774546,rs10811662,rs10882099,rs10906396,rs10974438,rs11063047,rs11169182,rs11196097,rs112108223,rs112412537,rs11257659,rs112694524,rs112826124,rs113744258,rs114067739,rs11558471,rs11629791,rs11668587,rs11719201,rs11759897,rs11772918,rs118055636,rs1182436,rs11830234,rs12001437,rs12050481,rs12111032,rs12280075,rs12454712,rs12513212,rs12534523,rs12595158,rs1260326,rs12713390,rs12769661,rs12986742,rs13018260,rs1334892,rs13427924,rs142511108,rs1429935,rs148465164,rs148528453,rs149081549,rs150506482,rs1517037,rs1604038,rs16872768,rs16988304,rs17036160,rs1705263,rs17265513,rs17383290,rs17772814,rs17791513,rs182788819,rs1864193,rs1986160,rs1988138,rs200641079,rs2138157,rs223490,rs2239647,rs2283167,rs2347223,rs2383204,rs2395272,rs2521247,rs2641317,rs2682907,rs2733269,rs2796441,rs2812540,rs28360018,rs28366036,rs2854050,rs28624681,rs2925979,rs3102348,rs31910,rs3217907,rs348330,rs35005436,rs35352848,rs35658696,rs3736907,rs3759025,rs3761728,rs391256,rs42123,rs429358,rs4337532,rs4374177,rs450563,rs4659226,rs465983,rs4686471,rs4804833,rs4812825,rs4841006,rs488321,rs4918796,rs4937325,rs4943076,rs498475,rs5215,rs56079333,rs56192168,rs58031133,rs60471025,rs6062738,rs6063046,rs6088461,rs6130615,rs618652,rs61869764,rs62428761,rs66502159,rs66922415,rs6744646,rs6809037,rs6916406,rs6918311,rs6931514,rs6968233,rs7018475,rs703980,rs7109575,rs7144011,rs7154246,rs723943,rs72807614,rs72836298,rs72926972,rs73061095,rs73347525,rs74628648,rs74862545,rs7529073,rs75306878,rs754038,rs7586170,rs76176349,rs7631359,rs7653015,rs76895963,rs77481436,rs7769291,rs77789961,rs7788808,rs7795180,rs7799234,rs7845219,rs78486128,rs78721871,rs7873635,rs7903146,rs79400013,rs7948351,rs7962128,rs80196932,rs8071043,rs8073177,rs8100204,rs849157,rs853974,rs878521,rs897558,rs9479509,rs9505086,rs9901746
Type 2 diabetes with other specified/multiple/unspecified complications	Endocrine, nutritional and metabolic (E4)	ascending aorta minimum area	AAo	Weighted median	177	-0.0402691	0.0198146	0.0421238	0.624386	0.790617	rs10084393,rs10184004,rs10408179,rs10504042,rs1053924,rs10770143,rs10774546,rs10811662,rs10882099,rs10906396,rs10974438,rs11063047,rs11169182,rs11196097,rs112108223,rs112412537,rs11257659,rs112694524,rs112826124,rs113744258,rs114067739,rs11558471,rs11629791,rs11668587,rs11719201,rs11759897,rs11772918,rs118055636,rs1182436,rs11830234,rs12001437,rs12050481,rs12111032,rs12280075,rs12454712,rs12513212,rs12534523,rs12595158,rs1260326,rs12713390,rs12769661,rs12986742,rs13018260,rs1334892,rs13427924,rs142511108,rs1429935,rs148465164,rs148528453,rs149081549,rs150506482,rs1517037,rs1604038,rs16872768,rs16988304,rs17036160,rs1705263,rs17265513,rs17383290,rs17772814,rs17791513,rs182788819,rs1864193,rs1986160,rs1988138,rs200641079,rs2138157,rs223490,rs2239647,rs2283167,rs2347223,rs2383204,rs2395272,rs2521247,rs2641317,rs2682907,rs2733269,rs2796441,rs2812540,rs28360018,rs28366036,rs2854050,rs28624681,rs2925979,rs3102348,rs31910,rs3217907,rs348330,rs35005436,rs35352848,rs35658696,rs3736907,rs3759025,rs3761728,rs391256,rs42123,rs429358,rs4337532,rs4374177,rs450563,rs4659226,rs465983,rs4686471,rs4804833,rs4812825,rs4841006,rs488321,rs4918796,rs4937325,rs4943076,rs498475,rs5215,rs56079333,rs56192168,rs58031133,rs60471025,rs6062738,rs6063046,rs6088461,rs6130615,rs618652,rs61869764,rs62428761,rs66502159,rs66922415,rs6744646,rs6809037,rs6916406,rs6918311,rs6931514,rs6968233,rs7018475,rs703980,rs7109575,rs7144011,rs7154246,rs723943,rs72807614,rs72836298,rs72926972,rs73061095,rs73347525,rs74628648,rs74862545,rs7529073,rs75306878,rs754038,rs7586170,rs76176349,rs7631359,rs7653015,rs76895963,rs77481436,rs7769291,rs77789961,rs7788808,rs7795180,rs7799234,rs7845219,rs78486128,rs78721871,rs7873635,rs7903146,rs79400013,rs7948351,rs7962128,rs80196932,rs8071043,rs8073177,rs8100204,rs849157,rs853974,rs878521,rs897558,rs9479509,rs9505086,rs9901746
Type 2 diabetes with other specified/multiple/unspecified complications	Endocrine, nutritional and metabolic (E4)	ascending aorta minimum area	AAo	DIVW	177	-0.0455515	0.00979344	1.65e-06	0.000108051	0.790617	rs10084393,rs10184004,rs10408179,rs10504042,rs1053924,rs10770143,rs10774546,rs10811662,rs10882099,rs10906396,rs10974438,rs11063047,rs11169182,rs11196097,rs112108223,rs112412537,rs11257659,rs112694524,rs112826124,rs113744258,rs114067739,rs11558471,rs11629791,rs11668587,rs11719201,rs11759897,rs11772918,rs118055636,rs1182436,rs11830234,rs12001437,rs12050481,rs12111032,rs12280075,rs12454712,rs12513212,rs12534523,rs12595158,rs1260326,rs12713390,rs12769661,rs12986742,rs13018260,rs1334892,rs13427924,rs142511108,rs1429935,rs148465164,rs148528453,rs149081549,rs150506482,rs1517037,rs1604038,rs16872768,rs16988304,rs17036160,rs1705263,rs17265513,rs17383290,rs17772814,rs17791513,rs182788819,rs1864193,rs1986160,rs1988138,rs200641079,rs2138157,rs223490,rs2239647,rs2283167,rs2347223,rs2383204,rs2395272,rs2521247,rs2641317,rs2682907,rs2733269,rs2796441,rs2812540,rs28360018,rs28366036,rs2854050,rs28624681,rs2925979,rs3102348,rs31910,rs3217907,rs348330,rs35005436,rs35352848,rs35658696,rs3736907,rs3759025,rs3761728,rs391256,rs42123,rs429358,rs4337532,rs4374177,rs450563,rs4659226,rs465983,rs4686471,rs4804833,rs4812825,rs4841006,rs488321,rs4918796,rs4937325,rs4943076,rs498475,rs5215,rs56079333,rs56192168,rs58031133,rs60471025,rs6062738,rs6063046,rs6088461,rs6130615,rs618652,rs61869764,rs62428761,rs66502159,rs66922415,rs6744646,rs6809037,rs6916406,rs6918311,rs6931514,rs6968233,rs7018475,rs703980,rs7109575,rs7144011,rs7154246,rs723943,rs72807614,rs72836298,rs72926972,rs73061095,rs73347525,rs74628648,rs74862545,rs7529073,rs75306878,rs754038,rs7586170,rs76176349,rs7631359,rs7653015,rs76895963,rs77481436,rs7769291,rs77789961,rs7788808,rs7795180,rs7799234,rs7845219,rs78486128,rs78721871,rs7873635,rs7903146,rs79400013,rs7948351,rs7962128,rs80196932,rs8071043,rs8073177,rs8100204,rs849157,rs853974,rs878521,rs897558,rs9479509,rs9505086,rs9901746
Type 2 diabetes with other specified/multiple/unspecified complications	Endocrine, nutritional and metabolic (E4)	ascending aorta minimum area	AAo	mr_raps	177	-0.0568157	0.009976	1.23e-08	1.25e-06	0.790617	rs10084393,rs10184004,rs10408179,rs10504042,rs1053924,rs10770143,rs10774546,rs10811662,rs10882099,rs10906396,rs10974438,rs11063047,rs11169182,rs11196097,rs112108223,rs112412537,rs11257659,rs112694524,rs112826124,rs113744258,rs114067739,rs11558471,rs11629791,rs11668587,rs11719201,rs11759897,rs11772918,rs118055636,rs1182436,rs11830234,rs12001437,rs12050481,rs12111032,rs12280075,rs12454712,rs12513212,rs12534523,rs12595158,rs1260326,rs12713390,rs12769661,rs12986742,rs13018260,rs1334892,rs13427924,rs142511108,rs1429935,rs148465164,rs148528453,rs149081549,rs150506482,rs1517037,rs1604038,rs16872768,rs16988304,rs17036160,rs1705263,rs17265513,rs17383290,rs17772814,rs17791513,rs182788819,rs1864193,rs1986160,rs1988138,rs200641079,rs2138157,rs223490,rs2239647,rs2283167,rs2347223,rs2383204,rs2395272,rs2521247,rs2641317,rs2682907,rs2733269,rs2796441,rs2812540,rs28360018,rs28366036,rs2854050,rs28624681,rs2925979,rs3102348,rs31910,rs3217907,rs348330,rs35005436,rs35352848,rs35658696,rs3736907,rs3759025,rs3761728,rs391256,rs42123,rs429358,rs4337532,rs4374177,rs450563,rs4659226,rs465983,rs4686471,rs4804833,rs4812825,rs4841006,rs488321,rs4918796,rs4937325,rs4943076,rs498475,rs5215,rs56079333,rs56192168,rs58031133,rs60471025,rs6062738,rs6063046,rs6088461,rs6130615,rs618652,rs61869764,rs62428761,rs66502159,rs66922415,rs6744646,rs6809037,rs6916406,rs6918311,rs6931514,rs6968233,rs7018475,rs703980,rs7109575,rs7144011,rs7154246,rs723943,rs72807614,rs72836298,rs72926972,rs73061095,rs73347525,rs74628648,rs74862545,rs7529073,rs75306878,rs754038,rs7586170,rs76176349,rs7631359,rs7653015,rs76895963,rs77481436,rs7769291,rs77789961,rs7788808,rs7795180,rs7799234,rs7845219,rs78486128,rs78721871,rs7873635,rs7903146,rs79400013,rs7948351,rs7962128,rs80196932,rs8071043,rs8073177,rs8100204,rs849157,rs853974,rs878521,rs897558,rs9479509,rs9505086,rs9901746
Type 2 diabetes with other specified/multiple/unspecified complications	Endocrine, nutritional and metabolic (E4)	ascending aorta minimum area	AAo	GRAPPLE	177	-0.0562514	0.0131828	1.98e-05	0.00256985	0.790617	rs10084393,rs10184004,rs10408179,rs10504042,rs1053924,rs10770143,rs10774546,rs10811662,rs10882099,rs10906396,rs10974438,rs11063047,rs11169182,rs11196097,rs112108223,rs112412537,rs11257659,rs112694524,rs112826124,rs113744258,rs114067739,rs11558471,rs11629791,rs11668587,rs11719201,rs11759897,rs11772918,rs118055636,rs1182436,rs11830234,rs12001437,rs12050481,rs12111032,rs12280075,rs12454712,rs12513212,rs12534523,rs12595158,rs1260326,rs12713390,rs12769661,rs12986742,rs13018260,rs1334892,rs13427924,rs142511108,rs1429935,rs148465164,rs148528453,rs149081549,rs150506482,rs1517037,rs1604038,rs16872768,rs16988304,rs17036160,rs1705263,rs17265513,rs17383290,rs17772814,rs17791513,rs182788819,rs1864193,rs1986160,rs1988138,rs200641079,rs2138157,rs223490,rs2239647,rs2283167,rs2347223,rs2383204,rs2395272,rs2521247,rs2641317,rs2682907,rs2733269,rs2796441,rs2812540,rs28360018,rs28366036,rs2854050,rs28624681,rs2925979,rs3102348,rs31910,rs3217907,rs348330,rs35005436,rs35352848,rs35658696,rs3736907,rs3759025,rs3761728,rs391256,rs42123,rs429358,rs4337532,rs4374177,rs450563,rs4659226,rs465983,rs4686471,rs4804833,rs4812825,rs4841006,rs488321,rs4918796,rs4937325,rs4943076,rs498475,rs5215,rs56079333,rs56192168,rs58031133,rs60471025,rs6062738,rs6063046,rs6088461,rs6130615,rs618652,rs61869764,rs62428761,rs66502159,rs66922415,rs6744646,rs6809037,rs6916406,rs6918311,rs6931514,rs6968233,rs7018475,rs703980,rs7109575,rs7144011,rs7154246,rs723943,rs72807614,rs72836298,rs72926972,rs73061095,rs73347525,rs74628648,rs74862545,rs7529073,rs75306878,rs754038,rs7586170,rs76176349,rs7631359,rs7653015,rs76895963,rs77481436,rs7769291,rs77789961,rs7788808,rs7795180,rs7799234,rs7845219,rs78486128,rs78721871,rs7873635,rs7903146,rs79400013,rs7948351,rs7962128,rs80196932,rs8071043,rs8073177,rs8100204,rs849157,rs853974,rs878521,rs897558,rs9479509,rs9505086,rs9901746
Type 2 diabetes with other specified/multiple/unspecified complications	Endocrine, nutritional and metabolic (E4)	global myocardial-wall thickness at end-diastole	LV	Inverse variance weighted (fixed effects)	177	0.0344474	0.00744459	3.71e-06	0.000230581	0.631793	rs10084393,rs10184004,rs10408179,rs10504042,rs1053924,rs10770143,rs10774546,rs10811662,rs10882099,rs10906396,rs10974438,rs11063047,rs11169182,rs11196097,rs112108223,rs112412537,rs11257659,rs112694524,rs112826124,rs113744258,rs114067739,rs11558471,rs11629791,rs11668587,rs11719201,rs11759897,rs11772918,rs118055636,rs1182436,rs11830234,rs12001437,rs12050481,rs12111032,rs12280075,rs12454712,rs12513212,rs12534523,rs12595158,rs1260326,rs12713390,rs12769661,rs12986742,rs13018260,rs1334892,rs13427924,rs142511108,rs1429935,rs148465164,rs148528453,rs149081549,rs150506482,rs1517037,rs1604038,rs16872768,rs16988304,rs17036160,rs1705263,rs17265513,rs17383290,rs17772814,rs17791513,rs182788819,rs1864193,rs1986160,rs1988138,rs200641079,rs2138157,rs223490,rs2239647,rs2283167,rs2347223,rs2383204,rs2395272,rs2521247,rs2641317,rs2682907,rs2733269,rs2796441,rs2812540,rs28360018,rs28366036,rs2854050,rs28624681,rs2925979,rs3102348,rs31910,rs3217907,rs348330,rs35005436,rs35352848,rs35658696,rs3736907,rs3759025,rs3761728,rs391256,rs42123,rs429358,rs4337532,rs4374177,rs450563,rs4659226,rs465983,rs4686471,rs4804833,rs4812825,rs4841006,rs488321,rs4918796,rs4937325,rs4943076,rs498475,rs5215,rs56079333,rs56192168,rs58031133,rs60471025,rs6062738,rs6063046,rs6088461,rs6130615,rs618652,rs61869764,rs62428761,rs66502159,rs66922415,rs6744646,rs6809037,rs6916406,rs6918311,rs6931514,rs6968233,rs7018475,rs703980,rs7109575,rs7144011,rs7154246,rs723943,rs72807614,rs72836298,rs72926972,rs73061095,rs73347525,rs74628648,rs74862545,rs7529073,rs75306878,rs754038,rs7586170,rs76176349,rs7631359,rs7653015,rs76895963,rs77481436,rs7769291,rs77789961,rs7788808,rs7795180,rs7799234,rs7845219,rs78486128,rs78721871,rs7873635,rs7903146,rs79400013,rs7948351,rs7962128,rs80196932,rs8071043,rs8073177,rs8100204,rs849157,rs853974,rs878521,rs897558,rs9479509,rs9505086,rs9901746
Type 2 diabetes with other specified/multiple/unspecified complications	Endocrine, nutritional and metabolic (E4)	global myocardial-wall thickness at end-diastole	LV	MR Egger	177	0.0431313	0.0201153	0.0333967	0.992664	0.631793	rs10084393,rs10184004,rs10408179,rs10504042,rs1053924,rs10770143,rs10774546,rs10811662,rs10882099,rs10906396,rs10974438,rs11063047,rs11169182,rs11196097,rs112108223,rs112412537,rs11257659,rs112694524,rs112826124,rs113744258,rs114067739,rs11558471,rs11629791,rs11668587,rs11719201,rs11759897,rs11772918,rs118055636,rs1182436,rs11830234,rs12001437,rs12050481,rs12111032,rs12280075,rs12454712,rs12513212,rs12534523,rs12595158,rs1260326,rs12713390,rs12769661,rs12986742,rs13018260,rs1334892,rs13427924,rs142511108,rs1429935,rs148465164,rs148528453,rs149081549,rs150506482,rs1517037,rs1604038,rs16872768,rs16988304,rs17036160,rs1705263,rs17265513,rs17383290,rs17772814,rs17791513,rs182788819,rs1864193,rs1986160,rs1988138,rs200641079,rs2138157,rs223490,rs2239647,rs2283167,rs2347223,rs2383204,rs2395272,rs2521247,rs2641317,rs2682907,rs2733269,rs2796441,rs2812540,rs28360018,rs28366036,rs2854050,rs28624681,rs2925979,rs3102348,rs31910,rs3217907,rs348330,rs35005436,rs35352848,rs35658696,rs3736907,rs3759025,rs3761728,rs391256,rs42123,rs429358,rs4337532,rs4374177,rs450563,rs4659226,rs465983,rs4686471,rs4804833,rs4812825,rs4841006,rs488321,rs4918796,rs4937325,rs4943076,rs498475,rs5215,rs56079333,rs56192168,rs58031133,rs60471025,rs6062738,rs6063046,rs6088461,rs6130615,rs618652,rs61869764,rs62428761,rs66502159,rs66922415,rs6744646,rs6809037,rs6916406,rs6918311,rs6931514,rs6968233,rs7018475,rs703980,rs7109575,rs7144011,rs7154246,rs723943,rs72807614,rs72836298,rs72926972,rs73061095,rs73347525,rs74628648,rs74862545,rs7529073,rs75306878,rs754038,rs7586170,rs76176349,rs7631359,rs7653015,rs76895963,rs77481436,rs7769291,rs77789961,rs7788808,rs7795180,rs7799234,rs7845219,rs78486128,rs78721871,rs7873635,rs7903146,rs79400013,rs7948351,rs7962128,rs80196932,rs8071043,rs8073177,rs8100204,rs849157,rs853974,rs878521,rs897558,rs9479509,rs9505086,rs9901746
Type 2 diabetes with other specified/multiple/unspecified complications	Endocrine, nutritional and metabolic (E4)	global myocardial-wall thickness at end-diastole	LV	Inverse variance weighted (multiplicative random effects)	177	0.0344474	0.00877762	8.69e-05	0.0071166	0.631793	rs10084393,rs10184004,rs10408179,rs10504042,rs1053924,rs10770143,rs10774546,rs10811662,rs10882099,rs10906396,rs10974438,rs11063047,rs11169182,rs11196097,rs112108223,rs112412537,rs11257659,rs112694524,rs112826124,rs113744258,rs114067739,rs11558471,rs11629791,rs11668587,rs11719201,rs11759897,rs11772918,rs118055636,rs1182436,rs11830234,rs12001437,rs12050481,rs12111032,rs12280075,rs12454712,rs12513212,rs12534523,rs12595158,rs1260326,rs12713390,rs12769661,rs12986742,rs13018260,rs1334892,rs13427924,rs142511108,rs1429935,rs148465164,rs148528453,rs149081549,rs150506482,rs1517037,rs1604038,rs16872768,rs16988304,rs17036160,rs1705263,rs17265513,rs17383290,rs17772814,rs17791513,rs182788819,rs1864193,rs1986160,rs1988138,rs200641079,rs2138157,rs223490,rs2239647,rs2283167,rs2347223,rs2383204,rs2395272,rs2521247,rs2641317,rs2682907,rs2733269,rs2796441,rs2812540,rs28360018,rs28366036,rs2854050,rs28624681,rs2925979,rs3102348,rs31910,rs3217907,rs348330,rs35005436,rs35352848,rs35658696,rs3736907,rs3759025,rs3761728,rs391256,rs42123,rs429358,rs4337532,rs4374177,rs450563,rs4659226,rs465983,rs4686471,rs4804833,rs4812825,rs4841006,rs488321,rs4918796,rs4937325,rs4943076,rs498475,rs5215,rs56079333,rs56192168,rs58031133,rs60471025,rs6062738,rs6063046,rs6088461,rs6130615,rs618652,rs61869764,rs62428761,rs66502159,rs66922415,rs6744646,rs6809037,rs6916406,rs6918311,rs6931514,rs6968233,rs7018475,rs703980,rs7109575,rs7144011,rs7154246,rs723943,rs72807614,rs72836298,rs72926972,rs73061095,rs73347525,rs74628648,rs74862545,rs7529073,rs75306878,rs754038,rs7586170,rs76176349,rs7631359,rs7653015,rs76895963,rs77481436,rs7769291,rs77789961,rs7788808,rs7795180,rs7799234,rs7845219,rs78486128,rs78721871,rs7873635,rs7903146,rs79400013,rs7948351,rs7962128,rs80196932,rs8071043,rs8073177,rs8100204,rs849157,rs853974,rs878521,rs897558,rs9479509,rs9505086,rs9901746
Type 2 diabetes with other specified/multiple/unspecified complications	Endocrine, nutritional and metabolic (E4)	global myocardial-wall thickness at end-diastole	LV	Weighted mode	177	0.0164996	0.0178284	0.355991	0.998262	0.631793	rs10084393,rs10184004,rs10408179,rs10504042,rs1053924,rs10770143,rs10774546,rs10811662,rs10882099,rs10906396,rs10974438,rs11063047,rs11169182,rs11196097,rs112108223,rs112412537,rs11257659,rs112694524,rs112826124,rs113744258,rs114067739,rs11558471,rs11629791,rs11668587,rs11719201,rs11759897,rs11772918,rs118055636,rs1182436,rs11830234,rs12001437,rs12050481,rs12111032,rs12280075,rs12454712,rs12513212,rs12534523,rs12595158,rs1260326,rs12713390,rs12769661,rs12986742,rs13018260,rs1334892,rs13427924,rs142511108,rs1429935,rs148465164,rs148528453,rs149081549,rs150506482,rs1517037,rs1604038,rs16872768,rs16988304,rs17036160,rs1705263,rs17265513,rs17383290,rs17772814,rs17791513,rs182788819,rs1864193,rs1986160,rs1988138,rs200641079,rs2138157,rs223490,rs2239647,rs2283167,rs2347223,rs2383204,rs2395272,rs2521247,rs2641317,rs2682907,rs2733269,rs2796441,rs2812540,rs28360018,rs28366036,rs2854050,rs28624681,rs2925979,rs3102348,rs31910,rs3217907,rs348330,rs35005436,rs35352848,rs35658696,rs3736907,rs3759025,rs3761728,rs391256,rs42123,rs429358,rs4337532,rs4374177,rs450563,rs4659226,rs465983,rs4686471,rs4804833,rs4812825,rs4841006,rs488321,rs4918796,rs4937325,rs4943076,rs498475,rs5215,rs56079333,rs56192168,rs58031133,rs60471025,rs6062738,rs6063046,rs6088461,rs6130615,rs618652,rs61869764,rs62428761,rs66502159,rs66922415,rs6744646,rs6809037,rs6916406,rs6918311,rs6931514,rs6968233,rs7018475,rs703980,rs7109575,rs7144011,rs7154246,rs723943,rs72807614,rs72836298,rs72926972,rs73061095,rs73347525,rs74628648,rs74862545,rs7529073,rs75306878,rs754038,rs7586170,rs76176349,rs7631359,rs7653015,rs76895963,rs77481436,rs7769291,rs77789961,rs7788808,rs7795180,rs7799234,rs7845219,rs78486128,rs78721871,rs7873635,rs7903146,rs79400013,rs7948351,rs7962128,rs80196932,rs8071043,rs8073177,rs8100204,rs849157,rs853974,rs878521,rs897558,rs9479509,rs9505086,rs9901746
Type 2 diabetes with other specified/multiple/unspecified complications	Endocrine, nutritional and metabolic (E4)	global myocardial-wall thickness at end-diastole	LV	Weighted median	177	0.0142182	0.0138323	0.303995	0.924001	0.631793	rs10084393,rs10184004,rs10408179,rs10504042,rs1053924,rs10770143,rs10774546,rs10811662,rs10882099,rs10906396,rs10974438,rs11063047,rs11169182,rs11196097,rs112108223,rs112412537,rs11257659,rs112694524,rs112826124,rs113744258,rs114067739,rs11558471,rs11629791,rs11668587,rs11719201,rs11759897,rs11772918,rs118055636,rs1182436,rs11830234,rs12001437,rs12050481,rs12111032,rs12280075,rs12454712,rs12513212,rs12534523,rs12595158,rs1260326,rs12713390,rs12769661,rs12986742,rs13018260,rs1334892,rs13427924,rs142511108,rs1429935,rs148465164,rs148528453,rs149081549,rs150506482,rs1517037,rs1604038,rs16872768,rs16988304,rs17036160,rs1705263,rs17265513,rs17383290,rs17772814,rs17791513,rs182788819,rs1864193,rs1986160,rs1988138,rs200641079,rs2138157,rs223490,rs2239647,rs2283167,rs2347223,rs2383204,rs2395272,rs2521247,rs2641317,rs2682907,rs2733269,rs2796441,rs2812540,rs28360018,rs28366036,rs2854050,rs28624681,rs2925979,rs3102348,rs31910,rs3217907,rs348330,rs35005436,rs35352848,rs35658696,rs3736907,rs3759025,rs3761728,rs391256,rs42123,rs429358,rs4337532,rs4374177,rs450563,rs4659226,rs465983,rs4686471,rs4804833,rs4812825,rs4841006,rs488321,rs4918796,rs4937325,rs4943076,rs498475,rs5215,rs56079333,rs56192168,rs58031133,rs60471025,rs6062738,rs6063046,rs6088461,rs6130615,rs618652,rs61869764,rs62428761,rs66502159,rs66922415,rs6744646,rs6809037,rs6916406,rs6918311,rs6931514,rs6968233,rs7018475,rs703980,rs7109575,rs7144011,rs7154246,rs723943,rs72807614,rs72836298,rs72926972,rs73061095,rs73347525,rs74628648,rs74862545,rs7529073,rs75306878,rs754038,rs7586170,rs76176349,rs7631359,rs7653015,rs76895963,rs77481436,rs7769291,rs77789961,rs7788808,rs7795180,rs7799234,rs7845219,rs78486128,rs78721871,rs7873635,rs7903146,rs79400013,rs7948351,rs7962128,rs80196932,rs8071043,rs8073177,rs8100204,rs849157,rs853974,rs878521,rs897558,rs9479509,rs9505086,rs9901746
Type 2 diabetes with other specified/multiple/unspecified complications	Endocrine, nutritional and metabolic (E4)	global myocardial-wall thickness at end-diastole	LV	DIVW	177	0.0350523	0.00758424	1.9e-06	0.000123775	0.631793	rs10084393,rs10184004,rs10408179,rs10504042,rs1053924,rs10770143,rs10774546,rs10811662,rs10882099,rs10906396,rs10974438,rs11063047,rs11169182,rs11196097,rs112108223,rs112412537,rs11257659,rs112694524,rs112826124,rs113744258,rs114067739,rs11558471,rs11629791,rs11668587,rs11719201,rs11759897,rs11772918,rs118055636,rs1182436,rs11830234,rs12001437,rs12050481,rs12111032,rs12280075,rs12454712,rs12513212,rs12534523,rs12595158,rs1260326,rs12713390,rs12769661,rs12986742,rs13018260,rs1334892,rs13427924,rs142511108,rs1429935,rs148465164,rs148528453,rs149081549,rs150506482,rs1517037,rs1604038,rs16872768,rs16988304,rs17036160,rs1705263,rs17265513,rs17383290,rs17772814,rs17791513,rs182788819,rs1864193,rs1986160,rs1988138,rs200641079,rs2138157,rs223490,rs2239647,rs2283167,rs2347223,rs2383204,rs2395272,rs2521247,rs2641317,rs2682907,rs2733269,rs2796441,rs2812540,rs28360018,rs28366036,rs2854050,rs28624681,rs2925979,rs3102348,rs31910,rs3217907,rs348330,rs35005436,rs35352848,rs35658696,rs3736907,rs3759025,rs3761728,rs391256,rs42123,rs429358,rs4337532,rs4374177,rs450563,rs4659226,rs465983,rs4686471,rs4804833,rs4812825,rs4841006,rs488321,rs4918796,rs4937325,rs4943076,rs498475,rs5215,rs56079333,rs56192168,rs58031133,rs60471025,rs6062738,rs6063046,rs6088461,rs6130615,rs618652,rs61869764,rs62428761,rs66502159,rs66922415,rs6744646,rs6809037,rs6916406,rs6918311,rs6931514,rs6968233,rs7018475,rs703980,rs7109575,rs7144011,rs7154246,rs723943,rs72807614,rs72836298,rs72926972,rs73061095,rs73347525,rs74628648,rs74862545,rs7529073,rs75306878,rs754038,rs7586170,rs76176349,rs7631359,rs7653015,rs76895963,rs77481436,rs7769291,rs77789961,rs7788808,rs7795180,rs7799234,rs7845219,rs78486128,rs78721871,rs7873635,rs7903146,rs79400013,rs7948351,rs7962128,rs80196932,rs8071043,rs8073177,rs8100204,rs849157,rs853974,rs878521,rs897558,rs9479509,rs9505086,rs9901746
Type 2 diabetes with other specified/multiple/unspecified complications	Endocrine, nutritional and metabolic (E4)	global myocardial-wall thickness at end-diastole	LV	mr_raps	177	0.0330607	0.00775129	2e-05	0.00112427	0.631793	rs10084393,rs10184004,rs10408179,rs10504042,rs1053924,rs10770143,rs10774546,rs10811662,rs10882099,rs10906396,rs10974438,rs11063047,rs11169182,rs11196097,rs112108223,rs112412537,rs11257659,rs112694524,rs112826124,rs113744258,rs114067739,rs11558471,rs11629791,rs11668587,rs11719201,rs11759897,rs11772918,rs118055636,rs1182436,rs11830234,rs12001437,rs12050481,rs12111032,rs12280075,rs12454712,rs12513212,rs12534523,rs12595158,rs1260326,rs12713390,rs12769661,rs12986742,rs13018260,rs1334892,rs13427924,rs142511108,rs1429935,rs148465164,rs148528453,rs149081549,rs150506482,rs1517037,rs1604038,rs16872768,rs16988304,rs17036160,rs1705263,rs17265513,rs17383290,rs17772814,rs17791513,rs182788819,rs1864193,rs1986160,rs1988138,rs200641079,rs2138157,rs223490,rs2239647,rs2283167,rs2347223,rs2383204,rs2395272,rs2521247,rs2641317,rs2682907,rs2733269,rs2796441,rs2812540,rs28360018,rs28366036,rs2854050,rs28624681,rs2925979,rs3102348,rs31910,rs3217907,rs348330,rs35005436,rs35352848,rs35658696,rs3736907,rs3759025,rs3761728,rs391256,rs42123,rs429358,rs4337532,rs4374177,rs450563,rs4659226,rs465983,rs4686471,rs4804833,rs4812825,rs4841006,rs488321,rs4918796,rs4937325,rs4943076,rs498475,rs5215,rs56079333,rs56192168,rs58031133,rs60471025,rs6062738,rs6063046,rs6088461,rs6130615,rs618652,rs61869764,rs62428761,rs66502159,rs66922415,rs6744646,rs6809037,rs6916406,rs6918311,rs6931514,rs6968233,rs7018475,rs703980,rs7109575,rs7144011,rs7154246,rs723943,rs72807614,rs72836298,rs72926972,rs73061095,rs73347525,rs74628648,rs74862545,rs7529073,rs75306878,rs754038,rs7586170,rs76176349,rs7631359,rs7653015,rs76895963,rs77481436,rs7769291,rs77789961,rs7788808,rs7795180,rs7799234,rs7845219,rs78486128,rs78721871,rs7873635,rs7903146,rs79400013,rs7948351,rs7962128,rs80196932,rs8071043,rs8073177,rs8100204,rs849157,rs853974,rs878521,rs897558,rs9479509,rs9505086,rs9901746
Type 2 diabetes with other specified/multiple/unspecified complications	Endocrine, nutritional and metabolic (E4)	global myocardial-wall thickness at end-diastole	LV	GRAPPLE	177	0.0335255	0.00900218	0.000195969	0.0202235	0.631793	rs10084393,rs10184004,rs10408179,rs10504042,rs1053924,rs10770143,rs10774546,rs10811662,rs10882099,rs10906396,rs10974438,rs11063047,rs11169182,rs11196097,rs112108223,rs112412537,rs11257659,rs112694524,rs112826124,rs113744258,rs114067739,rs11558471,rs11629791,rs11668587,rs11719201,rs11759897,rs11772918,rs118055636,rs1182436,rs11830234,rs12001437,rs12050481,rs12111032,rs12280075,rs12454712,rs12513212,rs12534523,rs12595158,rs1260326,rs12713390,rs12769661,rs12986742,rs13018260,rs1334892,rs13427924,rs142511108,rs1429935,rs148465164,rs148528453,rs149081549,rs150506482,rs1517037,rs1604038,rs16872768,rs16988304,rs17036160,rs1705263,rs17265513,rs17383290,rs17772814,rs17791513,rs182788819,rs1864193,rs1986160,rs1988138,rs200641079,rs2138157,rs223490,rs2239647,rs2283167,rs2347223,rs2383204,rs2395272,rs2521247,rs2641317,rs2682907,rs2733269,rs2796441,rs2812540,rs28360018,rs28366036,rs2854050,rs28624681,rs2925979,rs3102348,rs31910,rs3217907,rs348330,rs35005436,rs35352848,rs35658696,rs3736907,rs3759025,rs3761728,rs391256,rs42123,rs429358,rs4337532,rs4374177,rs450563,rs4659226,rs465983,rs4686471,rs4804833,rs4812825,rs4841006,rs488321,rs4918796,rs4937325,rs4943076,rs498475,rs5215,rs56079333,rs56192168,rs58031133,rs60471025,rs6062738,rs6063046,rs6088461,rs6130615,rs618652,rs61869764,rs62428761,rs66502159,rs66922415,rs6744646,rs6809037,rs6916406,rs6918311,rs6931514,rs6968233,rs7018475,rs703980,rs7109575,rs7144011,rs7154246,rs723943,rs72807614,rs72836298,rs72926972,rs73061095,rs73347525,rs74628648,rs74862545,rs7529073,rs75306878,rs754038,rs7586170,rs76176349,rs7631359,rs7653015,rs76895963,rs77481436,rs7769291,rs77789961,rs7788808,rs7795180,rs7799234,rs7845219,rs78486128,rs78721871,rs7873635,rs7903146,rs79400013,rs7948351,rs7962128,rs80196932,rs8071043,rs8073177,rs8100204,rs849157,rs853974,rs878521,rs897558,rs9479509,rs9505086,rs9901746
Type 2 diabetes with other specified/multiple/unspecified complications	Endocrine, nutritional and metabolic (E4)	regional myocardial-wall thickness at end-diastole 10	LV	Inverse variance weighted (fixed effects)	177	0.033281	0.00763519	1.31e-05	0.000726814	0.226557	rs10084393,rs10184004,rs10408179,rs10504042,rs1053924,rs10770143,rs10774546,rs10811662,rs10882099,rs10906396,rs10974438,rs11063047,rs11169182,rs11196097,rs112108223,rs112412537,rs11257659,rs112694524,rs112826124,rs113744258,rs114067739,rs11558471,rs11629791,rs11668587,rs11719201,rs11759897,rs11772918,rs118055636,rs1182436,rs11830234,rs12001437,rs12050481,rs12111032,rs12280075,rs12454712,rs12513212,rs12534523,rs12595158,rs1260326,rs12713390,rs12769661,rs12986742,rs13018260,rs1334892,rs13427924,rs142511108,rs1429935,rs148465164,rs148528453,rs149081549,rs150506482,rs1517037,rs1604038,rs16872768,rs16988304,rs17036160,rs1705263,rs17265513,rs17383290,rs17772814,rs17791513,rs182788819,rs1864193,rs1986160,rs1988138,rs200641079,rs2138157,rs223490,rs2239647,rs2283167,rs2347223,rs2383204,rs2395272,rs2521247,rs2641317,rs2682907,rs2733269,rs2796441,rs2812540,rs28360018,rs28366036,rs2854050,rs28624681,rs2925979,rs3102348,rs31910,rs3217907,rs348330,rs35005436,rs35352848,rs35658696,rs3736907,rs3759025,rs3761728,rs391256,rs42123,rs429358,rs4337532,rs4374177,rs450563,rs4659226,rs465983,rs4686471,rs4804833,rs4812825,rs4841006,rs488321,rs4918796,rs4937325,rs4943076,rs498475,rs5215,rs56079333,rs56192168,rs58031133,rs60471025,rs6062738,rs6063046,rs6088461,rs6130615,rs618652,rs61869764,rs62428761,rs66502159,rs66922415,rs6744646,rs6809037,rs6916406,rs6918311,rs6931514,rs6968233,rs7018475,rs703980,rs7109575,rs7144011,rs7154246,rs723943,rs72807614,rs72836298,rs72926972,rs73061095,rs73347525,rs74628648,rs74862545,rs7529073,rs75306878,rs754038,rs7586170,rs76176349,rs7631359,rs7653015,rs76895963,rs77481436,rs7769291,rs77789961,rs7788808,rs7795180,rs7799234,rs7845219,rs78486128,rs78721871,rs7873635,rs7903146,rs79400013,rs7948351,rs7962128,rs80196932,rs8071043,rs8073177,rs8100204,rs849157,rs853974,rs878521,rs897558,rs9479509,rs9505086,rs9901746
Type 2 diabetes with other specified/multiple/unspecified complications	Endocrine, nutritional and metabolic (E4)	regional myocardial-wall thickness at end-diastole 10	LV	MR Egger	177	0.0123007	0.0192246	0.523112	0.992664	0.226557	rs10084393,rs10184004,rs10408179,rs10504042,rs1053924,rs10770143,rs10774546,rs10811662,rs10882099,rs10906396,rs10974438,rs11063047,rs11169182,rs11196097,rs112108223,rs112412537,rs11257659,rs112694524,rs112826124,rs113744258,rs114067739,rs11558471,rs11629791,rs11668587,rs11719201,rs11759897,rs11772918,rs118055636,rs1182436,rs11830234,rs12001437,rs12050481,rs12111032,rs12280075,rs12454712,rs12513212,rs12534523,rs12595158,rs1260326,rs12713390,rs12769661,rs12986742,rs13018260,rs1334892,rs13427924,rs142511108,rs1429935,rs148465164,rs148528453,rs149081549,rs150506482,rs1517037,rs1604038,rs16872768,rs16988304,rs17036160,rs1705263,rs17265513,rs17383290,rs17772814,rs17791513,rs182788819,rs1864193,rs1986160,rs1988138,rs200641079,rs2138157,rs223490,rs2239647,rs2283167,rs2347223,rs2383204,rs2395272,rs2521247,rs2641317,rs2682907,rs2733269,rs2796441,rs2812540,rs28360018,rs28366036,rs2854050,rs28624681,rs2925979,rs3102348,rs31910,rs3217907,rs348330,rs35005436,rs35352848,rs35658696,rs3736907,rs3759025,rs3761728,rs391256,rs42123,rs429358,rs4337532,rs4374177,rs450563,rs4659226,rs465983,rs4686471,rs4804833,rs4812825,rs4841006,rs488321,rs4918796,rs4937325,rs4943076,rs498475,rs5215,rs56079333,rs56192168,rs58031133,rs60471025,rs6062738,rs6063046,rs6088461,rs6130615,rs618652,rs61869764,rs62428761,rs66502159,rs66922415,rs6744646,rs6809037,rs6916406,rs6918311,rs6931514,rs6968233,rs7018475,rs703980,rs7109575,rs7144011,rs7154246,rs723943,rs72807614,rs72836298,rs72926972,rs73061095,rs73347525,rs74628648,rs74862545,rs7529073,rs75306878,rs754038,rs7586170,rs76176349,rs7631359,rs7653015,rs76895963,rs77481436,rs7769291,rs77789961,rs7788808,rs7795180,rs7799234,rs7845219,rs78486128,rs78721871,rs7873635,rs7903146,rs79400013,rs7948351,rs7962128,rs80196932,rs8071043,rs8073177,rs8100204,rs849157,rs853974,rs878521,rs897558,rs9479509,rs9505086,rs9901746
Type 2 diabetes with other specified/multiple/unspecified complications	Endocrine, nutritional and metabolic (E4)	regional myocardial-wall thickness at end-diastole 10	LV	Inverse variance weighted (multiplicative random effects)	177	0.033281	0.00841924	7.72e-05	0.00649038	0.226557	rs10084393,rs10184004,rs10408179,rs10504042,rs1053924,rs10770143,rs10774546,rs10811662,rs10882099,rs10906396,rs10974438,rs11063047,rs11169182,rs11196097,rs112108223,rs112412537,rs11257659,rs112694524,rs112826124,rs113744258,rs114067739,rs11558471,rs11629791,rs11668587,rs11719201,rs11759897,rs11772918,rs118055636,rs1182436,rs11830234,rs12001437,rs12050481,rs12111032,rs12280075,rs12454712,rs12513212,rs12534523,rs12595158,rs1260326,rs12713390,rs12769661,rs12986742,rs13018260,rs1334892,rs13427924,rs142511108,rs1429935,rs148465164,rs148528453,rs149081549,rs150506482,rs1517037,rs1604038,rs16872768,rs16988304,rs17036160,rs1705263,rs17265513,rs17383290,rs17772814,rs17791513,rs182788819,rs1864193,rs1986160,rs1988138,rs200641079,rs2138157,rs223490,rs2239647,rs2283167,rs2347223,rs2383204,rs2395272,rs2521247,rs2641317,rs2682907,rs2733269,rs2796441,rs2812540,rs28360018,rs28366036,rs2854050,rs28624681,rs2925979,rs3102348,rs31910,rs3217907,rs348330,rs35005436,rs35352848,rs35658696,rs3736907,rs3759025,rs3761728,rs391256,rs42123,rs429358,rs4337532,rs4374177,rs450563,rs4659226,rs465983,rs4686471,rs4804833,rs4812825,rs4841006,rs488321,rs4918796,rs4937325,rs4943076,rs498475,rs5215,rs56079333,rs56192168,rs58031133,rs60471025,rs6062738,rs6063046,rs6088461,rs6130615,rs618652,rs61869764,rs62428761,rs66502159,rs66922415,rs6744646,rs6809037,rs6916406,rs6918311,rs6931514,rs6968233,rs7018475,rs703980,rs7109575,rs7144011,rs7154246,rs723943,rs72807614,rs72836298,rs72926972,rs73061095,rs73347525,rs74628648,rs74862545,rs7529073,rs75306878,rs754038,rs7586170,rs76176349,rs7631359,rs7653015,rs76895963,rs77481436,rs7769291,rs77789961,rs7788808,rs7795180,rs7799234,rs7845219,rs78486128,rs78721871,rs7873635,rs7903146,rs79400013,rs7948351,rs7962128,rs80196932,rs8071043,rs8073177,rs8100204,rs849157,rs853974,rs878521,rs897558,rs9479509,rs9505086,rs9901746
Type 2 diabetes with other specified/multiple/unspecified complications	Endocrine, nutritional and metabolic (E4)	regional myocardial-wall thickness at end-diastole 10	LV	Weighted mode	177	-0.0299366	0.0230807	0.196316	0.998262	0.226557	rs10084393,rs10184004,rs10408179,rs10504042,rs1053924,rs10770143,rs10774546,rs10811662,rs10882099,rs10906396,rs10974438,rs11063047,rs11169182,rs11196097,rs112108223,rs112412537,rs11257659,rs112694524,rs112826124,rs113744258,rs114067739,rs11558471,rs11629791,rs11668587,rs11719201,rs11759897,rs11772918,rs118055636,rs1182436,rs11830234,rs12001437,rs12050481,rs12111032,rs12280075,rs12454712,rs12513212,rs12534523,rs12595158,rs1260326,rs12713390,rs12769661,rs12986742,rs13018260,rs1334892,rs13427924,rs142511108,rs1429935,rs148465164,rs148528453,rs149081549,rs150506482,rs1517037,rs1604038,rs16872768,rs16988304,rs17036160,rs1705263,rs17265513,rs17383290,rs17772814,rs17791513,rs182788819,rs1864193,rs1986160,rs1988138,rs200641079,rs2138157,rs223490,rs2239647,rs2283167,rs2347223,rs2383204,rs2395272,rs2521247,rs2641317,rs2682907,rs2733269,rs2796441,rs2812540,rs28360018,rs28366036,rs2854050,rs28624681,rs2925979,rs3102348,rs31910,rs3217907,rs348330,rs35005436,rs35352848,rs35658696,rs3736907,rs3759025,rs3761728,rs391256,rs42123,rs429358,rs4337532,rs4374177,rs450563,rs4659226,rs465983,rs4686471,rs4804833,rs4812825,rs4841006,rs488321,rs4918796,rs4937325,rs4943076,rs498475,rs5215,rs56079333,rs56192168,rs58031133,rs60471025,rs6062738,rs6063046,rs6088461,rs6130615,rs618652,rs61869764,rs62428761,rs66502159,rs66922415,rs6744646,rs6809037,rs6916406,rs6918311,rs6931514,rs6968233,rs7018475,rs703980,rs7109575,rs7144011,rs7154246,rs723943,rs72807614,rs72836298,rs72926972,rs73061095,rs73347525,rs74628648,rs74862545,rs7529073,rs75306878,rs754038,rs7586170,rs76176349,rs7631359,rs7653015,rs76895963,rs77481436,rs7769291,rs77789961,rs7788808,rs7795180,rs7799234,rs7845219,rs78486128,rs78721871,rs7873635,rs7903146,rs79400013,rs7948351,rs7962128,rs80196932,rs8071043,rs8073177,rs8100204,rs849157,rs853974,rs878521,rs897558,rs9479509,rs9505086,rs9901746
Type 2 diabetes with other specified/multiple/unspecified complications	Endocrine, nutritional and metabolic (E4)	regional myocardial-wall thickness at end-diastole 10	LV	Weighted median	177	0.0331076	0.0128603	0.0100412	0.350914	0.226557	rs10084393,rs10184004,rs10408179,rs10504042,rs1053924,rs10770143,rs10774546,rs10811662,rs10882099,rs10906396,rs10974438,rs11063047,rs11169182,rs11196097,rs112108223,rs112412537,rs11257659,rs112694524,rs112826124,rs113744258,rs114067739,rs11558471,rs11629791,rs11668587,rs11719201,rs11759897,rs11772918,rs118055636,rs1182436,rs11830234,rs12001437,rs12050481,rs12111032,rs12280075,rs12454712,rs12513212,rs12534523,rs12595158,rs1260326,rs12713390,rs12769661,rs12986742,rs13018260,rs1334892,rs13427924,rs142511108,rs1429935,rs148465164,rs148528453,rs149081549,rs150506482,rs1517037,rs1604038,rs16872768,rs16988304,rs17036160,rs1705263,rs17265513,rs17383290,rs17772814,rs17791513,rs182788819,rs1864193,rs1986160,rs1988138,rs200641079,rs2138157,rs223490,rs2239647,rs2283167,rs2347223,rs2383204,rs2395272,rs2521247,rs2641317,rs2682907,rs2733269,rs2796441,rs2812540,rs28360018,rs28366036,rs2854050,rs28624681,rs2925979,rs3102348,rs31910,rs3217907,rs348330,rs35005436,rs35352848,rs35658696,rs3736907,rs3759025,rs3761728,rs391256,rs42123,rs429358,rs4337532,rs4374177,rs450563,rs4659226,rs465983,rs4686471,rs4804833,rs4812825,rs4841006,rs488321,rs4918796,rs4937325,rs4943076,rs498475,rs5215,rs56079333,rs56192168,rs58031133,rs60471025,rs6062738,rs6063046,rs6088461,rs6130615,rs618652,rs61869764,rs62428761,rs66502159,rs66922415,rs6744646,rs6809037,rs6916406,rs6918311,rs6931514,rs6968233,rs7018475,rs703980,rs7109575,rs7144011,rs7154246,rs723943,rs72807614,rs72836298,rs72926972,rs73061095,rs73347525,rs74628648,rs74862545,rs7529073,rs75306878,rs754038,rs7586170,rs76176349,rs7631359,rs7653015,rs76895963,rs77481436,rs7769291,rs77789961,rs7788808,rs7795180,rs7799234,rs7845219,rs78486128,rs78721871,rs7873635,rs7903146,rs79400013,rs7948351,rs7962128,rs80196932,rs8071043,rs8073177,rs8100204,rs849157,rs853974,rs878521,rs897558,rs9479509,rs9505086,rs9901746
Type 2 diabetes with other specified/multiple/unspecified complications	Endocrine, nutritional and metabolic (E4)	regional myocardial-wall thickness at end-diastole 10	LV	DIVW	177	0.0338654	0.00777738	6.67e-06	0.000374085	0.226557	rs10084393,rs10184004,rs10408179,rs10504042,rs1053924,rs10770143,rs10774546,rs10811662,rs10882099,rs10906396,rs10974438,rs11063047,rs11169182,rs11196097,rs112108223,rs112412537,rs11257659,rs112694524,rs112826124,rs113744258,rs114067739,rs11558471,rs11629791,rs11668587,rs11719201,rs11759897,rs11772918,rs118055636,rs1182436,rs11830234,rs12001437,rs12050481,rs12111032,rs12280075,rs12454712,rs12513212,rs12534523,rs12595158,rs1260326,rs12713390,rs12769661,rs12986742,rs13018260,rs1334892,rs13427924,rs142511108,rs1429935,rs148465164,rs148528453,rs149081549,rs150506482,rs1517037,rs1604038,rs16872768,rs16988304,rs17036160,rs1705263,rs17265513,rs17383290,rs17772814,rs17791513,rs182788819,rs1864193,rs1986160,rs1988138,rs200641079,rs2138157,rs223490,rs2239647,rs2283167,rs2347223,rs2383204,rs2395272,rs2521247,rs2641317,rs2682907,rs2733269,rs2796441,rs2812540,rs28360018,rs28366036,rs2854050,rs28624681,rs2925979,rs3102348,rs31910,rs3217907,rs348330,rs35005436,rs35352848,rs35658696,rs3736907,rs3759025,rs3761728,rs391256,rs42123,rs429358,rs4337532,rs4374177,rs450563,rs4659226,rs465983,rs4686471,rs4804833,rs4812825,rs4841006,rs488321,rs4918796,rs4937325,rs4943076,rs498475,rs5215,rs56079333,rs56192168,rs58031133,rs60471025,rs6062738,rs6063046,rs6088461,rs6130615,rs618652,rs61869764,rs62428761,rs66502159,rs66922415,rs6744646,rs6809037,rs6916406,rs6918311,rs6931514,rs6968233,rs7018475,rs703980,rs7109575,rs7144011,rs7154246,rs723943,rs72807614,rs72836298,rs72926972,rs73061095,rs73347525,rs74628648,rs74862545,rs7529073,rs75306878,rs754038,rs7586170,rs76176349,rs7631359,rs7653015,rs76895963,rs77481436,rs7769291,rs77789961,rs7788808,rs7795180,rs7799234,rs7845219,rs78486128,rs78721871,rs7873635,rs7903146,rs79400013,rs7948351,rs7962128,rs80196932,rs8071043,rs8073177,rs8100204,rs849157,rs853974,rs878521,rs897558,rs9479509,rs9505086,rs9901746
Type 2 diabetes with other specified/multiple/unspecified complications	Endocrine, nutritional and metabolic (E4)	regional myocardial-wall thickness at end-diastole 10	LV	mr_raps	177	0.0389853	0.00796902	9.98e-07	7.35e-05	0.226557	rs10084393,rs10184004,rs10408179,rs10504042,rs1053924,rs10770143,rs10774546,rs10811662,rs10882099,rs10906396,rs10974438,rs11063047,rs11169182,rs11196097,rs112108223,rs112412537,rs11257659,rs112694524,rs112826124,rs113744258,rs114067739,rs11558471,rs11629791,rs11668587,rs11719201,rs11759897,rs11772918,rs118055636,rs1182436,rs11830234,rs12001437,rs12050481,rs12111032,rs12280075,rs12454712,rs12513212,rs12534523,rs12595158,rs1260326,rs12713390,rs12769661,rs12986742,rs13018260,rs1334892,rs13427924,rs142511108,rs1429935,rs148465164,rs148528453,rs149081549,rs150506482,rs1517037,rs1604038,rs16872768,rs16988304,rs17036160,rs1705263,rs17265513,rs17383290,rs17772814,rs17791513,rs182788819,rs1864193,rs1986160,rs1988138,rs200641079,rs2138157,rs223490,rs2239647,rs2283167,rs2347223,rs2383204,rs2395272,rs2521247,rs2641317,rs2682907,rs2733269,rs2796441,rs2812540,rs28360018,rs28366036,rs2854050,rs28624681,rs2925979,rs3102348,rs31910,rs3217907,rs348330,rs35005436,rs35352848,rs35658696,rs3736907,rs3759025,rs3761728,rs391256,rs42123,rs429358,rs4337532,rs4374177,rs450563,rs4659226,rs465983,rs4686471,rs4804833,rs4812825,rs4841006,rs488321,rs4918796,rs4937325,rs4943076,rs498475,rs5215,rs56079333,rs56192168,rs58031133,rs60471025,rs6062738,rs6063046,rs6088461,rs6130615,rs618652,rs61869764,rs62428761,rs66502159,rs66922415,rs6744646,rs6809037,rs6916406,rs6918311,rs6931514,rs6968233,rs7018475,rs703980,rs7109575,rs7144011,rs7154246,rs723943,rs72807614,rs72836298,rs72926972,rs73061095,rs73347525,rs74628648,rs74862545,rs7529073,rs75306878,rs754038,rs7586170,rs76176349,rs7631359,rs7653015,rs76895963,rs77481436,rs7769291,rs77789961,rs7788808,rs7795180,rs7799234,rs7845219,rs78486128,rs78721871,rs7873635,rs7903146,rs79400013,rs7948351,rs7962128,rs80196932,rs8071043,rs8073177,rs8100204,rs849157,rs853974,rs878521,rs897558,rs9479509,rs9505086,rs9901746
Type 2 diabetes with other specified/multiple/unspecified complications	Endocrine, nutritional and metabolic (E4)	regional myocardial-wall thickness at end-diastole 10	LV	GRAPPLE	177	0.0410264	0.00879533	3.09e-06	0.000533265	0.226557	rs10084393,rs10184004,rs10408179,rs10504042,rs1053924,rs10770143,rs10774546,rs10811662,rs10882099,rs10906396,rs10974438,rs11063047,rs11169182,rs11196097,rs112108223,rs112412537,rs11257659,rs112694524,rs112826124,rs113744258,rs114067739,rs11558471,rs11629791,rs11668587,rs11719201,rs11759897,rs11772918,rs118055636,rs1182436,rs11830234,rs12001437,rs12050481,rs12111032,rs12280075,rs12454712,rs12513212,rs12534523,rs12595158,rs1260326,rs12713390,rs12769661,rs12986742,rs13018260,rs1334892,rs13427924,rs142511108,rs1429935,rs148465164,rs148528453,rs149081549,rs150506482,rs1517037,rs1604038,rs16872768,rs16988304,rs17036160,rs1705263,rs17265513,rs17383290,rs17772814,rs17791513,rs182788819,rs1864193,rs1986160,rs1988138,rs200641079,rs2138157,rs223490,rs2239647,rs2283167,rs2347223,rs2383204,rs2395272,rs2521247,rs2641317,rs2682907,rs2733269,rs2796441,rs2812540,rs28360018,rs28366036,rs2854050,rs28624681,rs2925979,rs3102348,rs31910,rs3217907,rs348330,rs35005436,rs35352848,rs35658696,rs3736907,rs3759025,rs3761728,rs391256,rs42123,rs429358,rs4337532,rs4374177,rs450563,rs4659226,rs465983,rs4686471,rs4804833,rs4812825,rs4841006,rs488321,rs4918796,rs4937325,rs4943076,rs498475,rs5215,rs56079333,rs56192168,rs58031133,rs60471025,rs6062738,rs6063046,rs6088461,rs6130615,rs618652,rs61869764,rs62428761,rs66502159,rs66922415,rs6744646,rs6809037,rs6916406,rs6918311,rs6931514,rs6968233,rs7018475,rs703980,rs7109575,rs7144011,rs7154246,rs723943,rs72807614,rs72836298,rs72926972,rs73061095,rs73347525,rs74628648,rs74862545,rs7529073,rs75306878,rs754038,rs7586170,rs76176349,rs7631359,rs7653015,rs76895963,rs77481436,rs7769291,rs77789961,rs7788808,rs7795180,rs7799234,rs7845219,rs78486128,rs78721871,rs7873635,rs7903146,rs79400013,rs7948351,rs7962128,rs80196932,rs8071043,rs8073177,rs8100204,rs849157,rs853974,rs878521,rs897558,rs9479509,rs9505086,rs9901746
Type 2 diabetes with other specified/multiple/unspecified complications	Endocrine, nutritional and metabolic (E4)	regional myocardial-wall thickness at end-diastole 11	LV	Inverse variance weighted (fixed effects)	177	0.0402721	0.00783996	2.8e-07	2.14e-05	0.602201	rs10084393,rs10184004,rs10408179,rs10504042,rs1053924,rs10770143,rs10774546,rs10811662,rs10882099,rs10906396,rs10974438,rs11063047,rs11169182,rs11196097,rs112108223,rs112412537,rs11257659,rs112694524,rs112826124,rs113744258,rs114067739,rs11558471,rs11629791,rs11668587,rs11719201,rs11759897,rs11772918,rs118055636,rs1182436,rs11830234,rs12001437,rs12050481,rs12111032,rs12280075,rs12454712,rs12513212,rs12534523,rs12595158,rs1260326,rs12713390,rs12769661,rs12986742,rs13018260,rs1334892,rs13427924,rs142511108,rs1429935,rs148465164,rs148528453,rs149081549,rs150506482,rs1517037,rs1604038,rs16872768,rs16988304,rs17036160,rs1705263,rs17265513,rs17383290,rs17772814,rs17791513,rs182788819,rs1864193,rs1986160,rs1988138,rs200641079,rs2138157,rs223490,rs2239647,rs2283167,rs2347223,rs2383204,rs2395272,rs2521247,rs2641317,rs2682907,rs2733269,rs2796441,rs2812540,rs28360018,rs28366036,rs2854050,rs28624681,rs2925979,rs3102348,rs31910,rs3217907,rs348330,rs35005436,rs35352848,rs35658696,rs3736907,rs3759025,rs3761728,rs391256,rs42123,rs429358,rs4337532,rs4374177,rs450563,rs4659226,rs465983,rs4686471,rs4804833,rs4812825,rs4841006,rs488321,rs4918796,rs4937325,rs4943076,rs498475,rs5215,rs56079333,rs56192168,rs58031133,rs60471025,rs6062738,rs6063046,rs6088461,rs6130615,rs618652,rs61869764,rs62428761,rs66502159,rs66922415,rs6744646,rs6809037,rs6916406,rs6918311,rs6931514,rs6968233,rs7018475,rs703980,rs7109575,rs7144011,rs7154246,rs723943,rs72807614,rs72836298,rs72926972,rs73061095,rs73347525,rs74628648,rs74862545,rs7529073,rs75306878,rs754038,rs7586170,rs76176349,rs7631359,rs7653015,rs76895963,rs77481436,rs7769291,rs77789961,rs7788808,rs7795180,rs7799234,rs7845219,rs78486128,rs78721871,rs7873635,rs7903146,rs79400013,rs7948351,rs7962128,rs80196932,rs8071043,rs8073177,rs8100204,rs849157,rs853974,rs878521,rs897558,rs9479509,rs9505086,rs9901746
Type 2 diabetes with other specified/multiple/unspecified complications	Endocrine, nutritional and metabolic (E4)	regional myocardial-wall thickness at end-diastole 11	LV	MR Egger	177	0.0496504	0.019971	0.0138522	0.926503	0.602201	rs10084393,rs10184004,rs10408179,rs10504042,rs1053924,rs10770143,rs10774546,rs10811662,rs10882099,rs10906396,rs10974438,rs11063047,rs11169182,rs11196097,rs112108223,rs112412537,rs11257659,rs112694524,rs112826124,rs113744258,rs114067739,rs11558471,rs11629791,rs11668587,rs11719201,rs11759897,rs11772918,rs118055636,rs1182436,rs11830234,rs12001437,rs12050481,rs12111032,rs12280075,rs12454712,rs12513212,rs12534523,rs12595158,rs1260326,rs12713390,rs12769661,rs12986742,rs13018260,rs1334892,rs13427924,rs142511108,rs1429935,rs148465164,rs148528453,rs149081549,rs150506482,rs1517037,rs1604038,rs16872768,rs16988304,rs17036160,rs1705263,rs17265513,rs17383290,rs17772814,rs17791513,rs182788819,rs1864193,rs1986160,rs1988138,rs200641079,rs2138157,rs223490,rs2239647,rs2283167,rs2347223,rs2383204,rs2395272,rs2521247,rs2641317,rs2682907,rs2733269,rs2796441,rs2812540,rs28360018,rs28366036,rs2854050,rs28624681,rs2925979,rs3102348,rs31910,rs3217907,rs348330,rs35005436,rs35352848,rs35658696,rs3736907,rs3759025,rs3761728,rs391256,rs42123,rs429358,rs4337532,rs4374177,rs450563,rs4659226,rs465983,rs4686471,rs4804833,rs4812825,rs4841006,rs488321,rs4918796,rs4937325,rs4943076,rs498475,rs5215,rs56079333,rs56192168,rs58031133,rs60471025,rs6062738,rs6063046,rs6088461,rs6130615,rs618652,rs61869764,rs62428761,rs66502159,rs66922415,rs6744646,rs6809037,rs6916406,rs6918311,rs6931514,rs6968233,rs7018475,rs703980,rs7109575,rs7144011,rs7154246,rs723943,rs72807614,rs72836298,rs72926972,rs73061095,rs73347525,rs74628648,rs74862545,rs7529073,rs75306878,rs754038,rs7586170,rs76176349,rs7631359,rs7653015,rs76895963,rs77481436,rs7769291,rs77789961,rs7788808,rs7795180,rs7799234,rs7845219,rs78486128,rs78721871,rs7873635,rs7903146,rs79400013,rs7948351,rs7962128,rs80196932,rs8071043,rs8073177,rs8100204,rs849157,rs853974,rs878521,rs897558,rs9479509,rs9505086,rs9901746
Type 2 diabetes with other specified/multiple/unspecified complications	Endocrine, nutritional and metabolic (E4)	regional myocardial-wall thickness at end-diastole 11	LV	Inverse variance weighted (multiplicative random effects)	177	0.0402721	0.00871621	3.83e-06	0.000453751	0.602201	rs10084393,rs10184004,rs10408179,rs10504042,rs1053924,rs10770143,rs10774546,rs10811662,rs10882099,rs10906396,rs10974438,rs11063047,rs11169182,rs11196097,rs112108223,rs112412537,rs11257659,rs112694524,rs112826124,rs113744258,rs114067739,rs11558471,rs11629791,rs11668587,rs11719201,rs11759897,rs11772918,rs118055636,rs1182436,rs11830234,rs12001437,rs12050481,rs12111032,rs12280075,rs12454712,rs12513212,rs12534523,rs12595158,rs1260326,rs12713390,rs12769661,rs12986742,rs13018260,rs1334892,rs13427924,rs142511108,rs1429935,rs148465164,rs148528453,rs149081549,rs150506482,rs1517037,rs1604038,rs16872768,rs16988304,rs17036160,rs1705263,rs17265513,rs17383290,rs17772814,rs17791513,rs182788819,rs1864193,rs1986160,rs1988138,rs200641079,rs2138157,rs223490,rs2239647,rs2283167,rs2347223,rs2383204,rs2395272,rs2521247,rs2641317,rs2682907,rs2733269,rs2796441,rs2812540,rs28360018,rs28366036,rs2854050,rs28624681,rs2925979,rs3102348,rs31910,rs3217907,rs348330,rs35005436,rs35352848,rs35658696,rs3736907,rs3759025,rs3761728,rs391256,rs42123,rs429358,rs4337532,rs4374177,rs450563,rs4659226,rs465983,rs4686471,rs4804833,rs4812825,rs4841006,rs488321,rs4918796,rs4937325,rs4943076,rs498475,rs5215,rs56079333,rs56192168,rs58031133,rs60471025,rs6062738,rs6063046,rs6088461,rs6130615,rs618652,rs61869764,rs62428761,rs66502159,rs66922415,rs6744646,rs6809037,rs6916406,rs6918311,rs6931514,rs6968233,rs7018475,rs703980,rs7109575,rs7144011,rs7154246,rs723943,rs72807614,rs72836298,rs72926972,rs73061095,rs73347525,rs74628648,rs74862545,rs7529073,rs75306878,rs754038,rs7586170,rs76176349,rs7631359,rs7653015,rs76895963,rs77481436,rs7769291,rs77789961,rs7788808,rs7795180,rs7799234,rs7845219,rs78486128,rs78721871,rs7873635,rs7903146,rs79400013,rs7948351,rs7962128,rs80196932,rs8071043,rs8073177,rs8100204,rs849157,rs853974,rs878521,rs897558,rs9479509,rs9505086,rs9901746
Type 2 diabetes with other specified/multiple/unspecified complications	Endocrine, nutritional and metabolic (E4)	regional myocardial-wall thickness at end-diastole 11	LV	Weighted mode	177	0.0379119	0.0184207	0.0410532	0.998262	0.602201	rs10084393,rs10184004,rs10408179,rs10504042,rs1053924,rs10770143,rs10774546,rs10811662,rs10882099,rs10906396,rs10974438,rs11063047,rs11169182,rs11196097,rs112108223,rs112412537,rs11257659,rs112694524,rs112826124,rs113744258,rs114067739,rs11558471,rs11629791,rs11668587,rs11719201,rs11759897,rs11772918,rs118055636,rs1182436,rs11830234,rs12001437,rs12050481,rs12111032,rs12280075,rs12454712,rs12513212,rs12534523,rs12595158,rs1260326,rs12713390,rs12769661,rs12986742,rs13018260,rs1334892,rs13427924,rs142511108,rs1429935,rs148465164,rs148528453,rs149081549,rs150506482,rs1517037,rs1604038,rs16872768,rs16988304,rs17036160,rs1705263,rs17265513,rs17383290,rs17772814,rs17791513,rs182788819,rs1864193,rs1986160,rs1988138,rs200641079,rs2138157,rs223490,rs2239647,rs2283167,rs2347223,rs2383204,rs2395272,rs2521247,rs2641317,rs2682907,rs2733269,rs2796441,rs2812540,rs28360018,rs28366036,rs2854050,rs28624681,rs2925979,rs3102348,rs31910,rs3217907,rs348330,rs35005436,rs35352848,rs35658696,rs3736907,rs3759025,rs3761728,rs391256,rs42123,rs429358,rs4337532,rs4374177,rs450563,rs4659226,rs465983,rs4686471,rs4804833,rs4812825,rs4841006,rs488321,rs4918796,rs4937325,rs4943076,rs498475,rs5215,rs56079333,rs56192168,rs58031133,rs60471025,rs6062738,rs6063046,rs6088461,rs6130615,rs618652,rs61869764,rs62428761,rs66502159,rs66922415,rs6744646,rs6809037,rs6916406,rs6918311,rs6931514,rs6968233,rs7018475,rs703980,rs7109575,rs7144011,rs7154246,rs723943,rs72807614,rs72836298,rs72926972,rs73061095,rs73347525,rs74628648,rs74862545,rs7529073,rs75306878,rs754038,rs7586170,rs76176349,rs7631359,rs7653015,rs76895963,rs77481436,rs7769291,rs77789961,rs7788808,rs7795180,rs7799234,rs7845219,rs78486128,rs78721871,rs7873635,rs7903146,rs79400013,rs7948351,rs7962128,rs80196932,rs8071043,rs8073177,rs8100204,rs849157,rs853974,rs878521,rs897558,rs9479509,rs9505086,rs9901746
Type 2 diabetes with other specified/multiple/unspecified complications	Endocrine, nutritional and metabolic (E4)	regional myocardial-wall thickness at end-diastole 11	LV	Weighted median	177	0.0337386	0.014244	0.0178549	0.465501	0.602201	rs10084393,rs10184004,rs10408179,rs10504042,rs1053924,rs10770143,rs10774546,rs10811662,rs10882099,rs10906396,rs10974438,rs11063047,rs11169182,rs11196097,rs112108223,rs112412537,rs11257659,rs112694524,rs112826124,rs113744258,rs114067739,rs11558471,rs11629791,rs11668587,rs11719201,rs11759897,rs11772918,rs118055636,rs1182436,rs11830234,rs12001437,rs12050481,rs12111032,rs12280075,rs12454712,rs12513212,rs12534523,rs12595158,rs1260326,rs12713390,rs12769661,rs12986742,rs13018260,rs1334892,rs13427924,rs142511108,rs1429935,rs148465164,rs148528453,rs149081549,rs150506482,rs1517037,rs1604038,rs16872768,rs16988304,rs17036160,rs1705263,rs17265513,rs17383290,rs17772814,rs17791513,rs182788819,rs1864193,rs1986160,rs1988138,rs200641079,rs2138157,rs223490,rs2239647,rs2283167,rs2347223,rs2383204,rs2395272,rs2521247,rs2641317,rs2682907,rs2733269,rs2796441,rs2812540,rs28360018,rs28366036,rs2854050,rs28624681,rs2925979,rs3102348,rs31910,rs3217907,rs348330,rs35005436,rs35352848,rs35658696,rs3736907,rs3759025,rs3761728,rs391256,rs42123,rs429358,rs4337532,rs4374177,rs450563,rs4659226,rs465983,rs4686471,rs4804833,rs4812825,rs4841006,rs488321,rs4918796,rs4937325,rs4943076,rs498475,rs5215,rs56079333,rs56192168,rs58031133,rs60471025,rs6062738,rs6063046,rs6088461,rs6130615,rs618652,rs61869764,rs62428761,rs66502159,rs66922415,rs6744646,rs6809037,rs6916406,rs6918311,rs6931514,rs6968233,rs7018475,rs703980,rs7109575,rs7144011,rs7154246,rs723943,rs72807614,rs72836298,rs72926972,rs73061095,rs73347525,rs74628648,rs74862545,rs7529073,rs75306878,rs754038,rs7586170,rs76176349,rs7631359,rs7653015,rs76895963,rs77481436,rs7769291,rs77789961,rs7788808,rs7795180,rs7799234,rs7845219,rs78486128,rs78721871,rs7873635,rs7903146,rs79400013,rs7948351,rs7962128,rs80196932,rs8071043,rs8073177,rs8100204,rs849157,rs853974,rs878521,rs897558,rs9479509,rs9505086,rs9901746
Type 2 diabetes with other specified/multiple/unspecified complications	Endocrine, nutritional and metabolic (E4)	regional myocardial-wall thickness at end-diastole 11	LV	DIVW	177	0.0409792	0.0079892	1.45e-07	1.15e-05	0.602201	rs10084393,rs10184004,rs10408179,rs10504042,rs1053924,rs10770143,rs10774546,rs10811662,rs10882099,rs10906396,rs10974438,rs11063047,rs11169182,rs11196097,rs112108223,rs112412537,rs11257659,rs112694524,rs112826124,rs113744258,rs114067739,rs11558471,rs11629791,rs11668587,rs11719201,rs11759897,rs11772918,rs118055636,rs1182436,rs11830234,rs12001437,rs12050481,rs12111032,rs12280075,rs12454712,rs12513212,rs12534523,rs12595158,rs1260326,rs12713390,rs12769661,rs12986742,rs13018260,rs1334892,rs13427924,rs142511108,rs1429935,rs148465164,rs148528453,rs149081549,rs150506482,rs1517037,rs1604038,rs16872768,rs16988304,rs17036160,rs1705263,rs17265513,rs17383290,rs17772814,rs17791513,rs182788819,rs1864193,rs1986160,rs1988138,rs200641079,rs2138157,rs223490,rs2239647,rs2283167,rs2347223,rs2383204,rs2395272,rs2521247,rs2641317,rs2682907,rs2733269,rs2796441,rs2812540,rs28360018,rs28366036,rs2854050,rs28624681,rs2925979,rs3102348,rs31910,rs3217907,rs348330,rs35005436,rs35352848,rs35658696,rs3736907,rs3759025,rs3761728,rs391256,rs42123,rs429358,rs4337532,rs4374177,rs450563,rs4659226,rs465983,rs4686471,rs4804833,rs4812825,rs4841006,rs488321,rs4918796,rs4937325,rs4943076,rs498475,rs5215,rs56079333,rs56192168,rs58031133,rs60471025,rs6062738,rs6063046,rs6088461,rs6130615,rs618652,rs61869764,rs62428761,rs66502159,rs66922415,rs6744646,rs6809037,rs6916406,rs6918311,rs6931514,rs6968233,rs7018475,rs703980,rs7109575,rs7144011,rs7154246,rs723943,rs72807614,rs72836298,rs72926972,rs73061095,rs73347525,rs74628648,rs74862545,rs7529073,rs75306878,rs754038,rs7586170,rs76176349,rs7631359,rs7653015,rs76895963,rs77481436,rs7769291,rs77789961,rs7788808,rs7795180,rs7799234,rs7845219,rs78486128,rs78721871,rs7873635,rs7903146,rs79400013,rs7948351,rs7962128,rs80196932,rs8071043,rs8073177,rs8100204,rs849157,rs853974,rs878521,rs897558,rs9479509,rs9505086,rs9901746
Type 2 diabetes with other specified/multiple/unspecified complications	Endocrine, nutritional and metabolic (E4)	regional myocardial-wall thickness at end-diastole 11	LV	mr_raps	177	0.044523	0.00818279	5.3e-08	4.81e-06	0.602201	rs10084393,rs10184004,rs10408179,rs10504042,rs1053924,rs10770143,rs10774546,rs10811662,rs10882099,rs10906396,rs10974438,rs11063047,rs11169182,rs11196097,rs112108223,rs112412537,rs11257659,rs112694524,rs112826124,rs113744258,rs114067739,rs11558471,rs11629791,rs11668587,rs11719201,rs11759897,rs11772918,rs118055636,rs1182436,rs11830234,rs12001437,rs12050481,rs12111032,rs12280075,rs12454712,rs12513212,rs12534523,rs12595158,rs1260326,rs12713390,rs12769661,rs12986742,rs13018260,rs1334892,rs13427924,rs142511108,rs1429935,rs148465164,rs148528453,rs149081549,rs150506482,rs1517037,rs1604038,rs16872768,rs16988304,rs17036160,rs1705263,rs17265513,rs17383290,rs17772814,rs17791513,rs182788819,rs1864193,rs1986160,rs1988138,rs200641079,rs2138157,rs223490,rs2239647,rs2283167,rs2347223,rs2383204,rs2395272,rs2521247,rs2641317,rs2682907,rs2733269,rs2796441,rs2812540,rs28360018,rs28366036,rs2854050,rs28624681,rs2925979,rs3102348,rs31910,rs3217907,rs348330,rs35005436,rs35352848,rs35658696,rs3736907,rs3759025,rs3761728,rs391256,rs42123,rs429358,rs4337532,rs4374177,rs450563,rs4659226,rs465983,rs4686471,rs4804833,rs4812825,rs4841006,rs488321,rs4918796,rs4937325,rs4943076,rs498475,rs5215,rs56079333,rs56192168,rs58031133,rs60471025,rs6062738,rs6063046,rs6088461,rs6130615,rs618652,rs61869764,rs62428761,rs66502159,rs66922415,rs6744646,rs6809037,rs6916406,rs6918311,rs6931514,rs6968233,rs7018475,rs703980,rs7109575,rs7144011,rs7154246,rs723943,rs72807614,rs72836298,rs72926972,rs73061095,rs73347525,rs74628648,rs74862545,rs7529073,rs75306878,rs754038,rs7586170,rs76176349,rs7631359,rs7653015,rs76895963,rs77481436,rs7769291,rs77789961,rs7788808,rs7795180,rs7799234,rs7845219,rs78486128,rs78721871,rs7873635,rs7903146,rs79400013,rs7948351,rs7962128,rs80196932,rs8071043,rs8073177,rs8100204,rs849157,rs853974,rs878521,rs897558,rs9479509,rs9505086,rs9901746
Type 2 diabetes with other specified/multiple/unspecified complications	Endocrine, nutritional and metabolic (E4)	regional myocardial-wall thickness at end-diastole 11	LV	GRAPPLE	177	0.0442424	0.00906071	1.05e-06	0.000195086	0.602201	rs10084393,rs10184004,rs10408179,rs10504042,rs1053924,rs10770143,rs10774546,rs10811662,rs10882099,rs10906396,rs10974438,rs11063047,rs11169182,rs11196097,rs112108223,rs112412537,rs11257659,rs112694524,rs112826124,rs113744258,rs114067739,rs11558471,rs11629791,rs11668587,rs11719201,rs11759897,rs11772918,rs118055636,rs1182436,rs11830234,rs12001437,rs12050481,rs12111032,rs12280075,rs12454712,rs12513212,rs12534523,rs12595158,rs1260326,rs12713390,rs12769661,rs12986742,rs13018260,rs1334892,rs13427924,rs142511108,rs1429935,rs148465164,rs148528453,rs149081549,rs150506482,rs1517037,rs1604038,rs16872768,rs16988304,rs17036160,rs1705263,rs17265513,rs17383290,rs17772814,rs17791513,rs182788819,rs1864193,rs1986160,rs1988138,rs200641079,rs2138157,rs223490,rs2239647,rs2283167,rs2347223,rs2383204,rs2395272,rs2521247,rs2641317,rs2682907,rs2733269,rs2796441,rs2812540,rs28360018,rs28366036,rs2854050,rs28624681,rs2925979,rs3102348,rs31910,rs3217907,rs348330,rs35005436,rs35352848,rs35658696,rs3736907,rs3759025,rs3761728,rs391256,rs42123,rs429358,rs4337532,rs4374177,rs450563,rs4659226,rs465983,rs4686471,rs4804833,rs4812825,rs4841006,rs488321,rs4918796,rs4937325,rs4943076,rs498475,rs5215,rs56079333,rs56192168,rs58031133,rs60471025,rs6062738,rs6063046,rs6088461,rs6130615,rs618652,rs61869764,rs62428761,rs66502159,rs66922415,rs6744646,rs6809037,rs6916406,rs6918311,rs6931514,rs6968233,rs7018475,rs703980,rs7109575,rs7144011,rs7154246,rs723943,rs72807614,rs72836298,rs72926972,rs73061095,rs73347525,rs74628648,rs74862545,rs7529073,rs75306878,rs754038,rs7586170,rs76176349,rs7631359,rs7653015,rs76895963,rs77481436,rs7769291,rs77789961,rs7788808,rs7795180,rs7799234,rs7845219,rs78486128,rs78721871,rs7873635,rs7903146,rs79400013,rs7948351,rs7962128,rs80196932,rs8071043,rs8073177,rs8100204,rs849157,rs853974,rs878521,rs897558,rs9479509,rs9505086,rs9901746
Type 2 diabetes with other specified/multiple/unspecified complications	Endocrine, nutritional and metabolic (E4)	regional myocardial-wall thickness at end-diastole 12	LV	Inverse variance weighted (fixed effects)	177	0.0331475	0.00795888	3.12e-05	0.00154895	0.826533	rs10084393,rs10184004,rs10408179,rs10504042,rs1053924,rs10770143,rs10774546,rs10811662,rs10882099,rs10906396,rs10974438,rs11063047,rs11169182,rs11196097,rs112108223,rs112412537,rs11257659,rs112694524,rs112826124,rs113744258,rs114067739,rs11558471,rs11629791,rs11668587,rs11719201,rs11759897,rs11772918,rs118055636,rs1182436,rs11830234,rs12001437,rs12050481,rs12111032,rs12280075,rs12454712,rs12513212,rs12534523,rs12595158,rs1260326,rs12713390,rs12769661,rs12986742,rs13018260,rs1334892,rs13427924,rs142511108,rs1429935,rs148465164,rs148528453,rs149081549,rs150506482,rs1517037,rs1604038,rs16872768,rs16988304,rs17036160,rs1705263,rs17265513,rs17383290,rs17772814,rs17791513,rs182788819,rs1864193,rs1986160,rs1988138,rs200641079,rs2138157,rs223490,rs2239647,rs2283167,rs2347223,rs2383204,rs2395272,rs2521247,rs2641317,rs2682907,rs2733269,rs2796441,rs2812540,rs28360018,rs28366036,rs2854050,rs28624681,rs2925979,rs3102348,rs31910,rs3217907,rs348330,rs35005436,rs35352848,rs35658696,rs3736907,rs3759025,rs3761728,rs391256,rs42123,rs429358,rs4337532,rs4374177,rs450563,rs4659226,rs465983,rs4686471,rs4804833,rs4812825,rs4841006,rs488321,rs4918796,rs4937325,rs4943076,rs498475,rs5215,rs56079333,rs56192168,rs58031133,rs60471025,rs6062738,rs6063046,rs6088461,rs6130615,rs618652,rs61869764,rs62428761,rs66502159,rs66922415,rs6744646,rs6809037,rs6916406,rs6918311,rs6931514,rs6968233,rs7018475,rs703980,rs7109575,rs7144011,rs7154246,rs723943,rs72807614,rs72836298,rs72926972,rs73061095,rs73347525,rs74628648,rs74862545,rs7529073,rs75306878,rs754038,rs7586170,rs76176349,rs7631359,rs7653015,rs76895963,rs77481436,rs7769291,rs77789961,rs7788808,rs7795180,rs7799234,rs7845219,rs78486128,rs78721871,rs7873635,rs7903146,rs79400013,rs7948351,rs7962128,rs80196932,rs8071043,rs8073177,rs8100204,rs849157,rs853974,rs878521,rs897558,rs9479509,rs9505086,rs9901746
Type 2 diabetes with other specified/multiple/unspecified complications	Endocrine, nutritional and metabolic (E4)	regional myocardial-wall thickness at end-diastole 12	LV	MR Egger	177	0.0290403	0.0208091	0.164617	0.992664	0.826533	rs10084393,rs10184004,rs10408179,rs10504042,rs1053924,rs10770143,rs10774546,rs10811662,rs10882099,rs10906396,rs10974438,rs11063047,rs11169182,rs11196097,rs112108223,rs112412537,rs11257659,rs112694524,rs112826124,rs113744258,rs114067739,rs11558471,rs11629791,rs11668587,rs11719201,rs11759897,rs11772918,rs118055636,rs1182436,rs11830234,rs12001437,rs12050481,rs12111032,rs12280075,rs12454712,rs12513212,rs12534523,rs12595158,rs1260326,rs12713390,rs12769661,rs12986742,rs13018260,rs1334892,rs13427924,rs142511108,rs1429935,rs148465164,rs148528453,rs149081549,rs150506482,rs1517037,rs1604038,rs16872768,rs16988304,rs17036160,rs1705263,rs17265513,rs17383290,rs17772814,rs17791513,rs182788819,rs1864193,rs1986160,rs1988138,rs200641079,rs2138157,rs223490,rs2239647,rs2283167,rs2347223,rs2383204,rs2395272,rs2521247,rs2641317,rs2682907,rs2733269,rs2796441,rs2812540,rs28360018,rs28366036,rs2854050,rs28624681,rs2925979,rs3102348,rs31910,rs3217907,rs348330,rs35005436,rs35352848,rs35658696,rs3736907,rs3759025,rs3761728,rs391256,rs42123,rs429358,rs4337532,rs4374177,rs450563,rs4659226,rs465983,rs4686471,rs4804833,rs4812825,rs4841006,rs488321,rs4918796,rs4937325,rs4943076,rs498475,rs5215,rs56079333,rs56192168,rs58031133,rs60471025,rs6062738,rs6063046,rs6088461,rs6130615,rs618652,rs61869764,rs62428761,rs66502159,rs66922415,rs6744646,rs6809037,rs6916406,rs6918311,rs6931514,rs6968233,rs7018475,rs703980,rs7109575,rs7144011,rs7154246,rs723943,rs72807614,rs72836298,rs72926972,rs73061095,rs73347525,rs74628648,rs74862545,rs7529073,rs75306878,rs754038,rs7586170,rs76176349,rs7631359,rs7653015,rs76895963,rs77481436,rs7769291,rs77789961,rs7788808,rs7795180,rs7799234,rs7845219,rs78486128,rs78721871,rs7873635,rs7903146,rs79400013,rs7948351,rs7962128,rs80196932,rs8071043,rs8073177,rs8100204,rs849157,rs853974,rs878521,rs897558,rs9479509,rs9505086,rs9901746
Type 2 diabetes with other specified/multiple/unspecified complications	Endocrine, nutritional and metabolic (E4)	regional myocardial-wall thickness at end-diastole 12	LV	Inverse variance weighted (multiplicative random effects)	177	0.0331475	0.0090762	0.000260073	0.0182614	0.826533	rs10084393,rs10184004,rs10408179,rs10504042,rs1053924,rs10770143,rs10774546,rs10811662,rs10882099,rs10906396,rs10974438,rs11063047,rs11169182,rs11196097,rs112108223,rs112412537,rs11257659,rs112694524,rs112826124,rs113744258,rs114067739,rs11558471,rs11629791,rs11668587,rs11719201,rs11759897,rs11772918,rs118055636,rs1182436,rs11830234,rs12001437,rs12050481,rs12111032,rs12280075,rs12454712,rs12513212,rs12534523,rs12595158,rs1260326,rs12713390,rs12769661,rs12986742,rs13018260,rs1334892,rs13427924,rs142511108,rs1429935,rs148465164,rs148528453,rs149081549,rs150506482,rs1517037,rs1604038,rs16872768,rs16988304,rs17036160,rs1705263,rs17265513,rs17383290,rs17772814,rs17791513,rs182788819,rs1864193,rs1986160,rs1988138,rs200641079,rs2138157,rs223490,rs2239647,rs2283167,rs2347223,rs2383204,rs2395272,rs2521247,rs2641317,rs2682907,rs2733269,rs2796441,rs2812540,rs28360018,rs28366036,rs2854050,rs28624681,rs2925979,rs3102348,rs31910,rs3217907,rs348330,rs35005436,rs35352848,rs35658696,rs3736907,rs3759025,rs3761728,rs391256,rs42123,rs429358,rs4337532,rs4374177,rs450563,rs4659226,rs465983,rs4686471,rs4804833,rs4812825,rs4841006,rs488321,rs4918796,rs4937325,rs4943076,rs498475,rs5215,rs56079333,rs56192168,rs58031133,rs60471025,rs6062738,rs6063046,rs6088461,rs6130615,rs618652,rs61869764,rs62428761,rs66502159,rs66922415,rs6744646,rs6809037,rs6916406,rs6918311,rs6931514,rs6968233,rs7018475,rs703980,rs7109575,rs7144011,rs7154246,rs723943,rs72807614,rs72836298,rs72926972,rs73061095,rs73347525,rs74628648,rs74862545,rs7529073,rs75306878,rs754038,rs7586170,rs76176349,rs7631359,rs7653015,rs76895963,rs77481436,rs7769291,rs77789961,rs7788808,rs7795180,rs7799234,rs7845219,rs78486128,rs78721871,rs7873635,rs7903146,rs79400013,rs7948351,rs7962128,rs80196932,rs8071043,rs8073177,rs8100204,rs849157,rs853974,rs878521,rs897558,rs9479509,rs9505086,rs9901746
Type 2 diabetes with other specified/multiple/unspecified complications	Endocrine, nutritional and metabolic (E4)	regional myocardial-wall thickness at end-diastole 12	LV	Weighted mode	177	0.0230912	0.0201007	0.252207	0.998262	0.826533	rs10084393,rs10184004,rs10408179,rs10504042,rs1053924,rs10770143,rs10774546,rs10811662,rs10882099,rs10906396,rs10974438,rs11063047,rs11169182,rs11196097,rs112108223,rs112412537,rs11257659,rs112694524,rs112826124,rs113744258,rs114067739,rs11558471,rs11629791,rs11668587,rs11719201,rs11759897,rs11772918,rs118055636,rs1182436,rs11830234,rs12001437,rs12050481,rs12111032,rs12280075,rs12454712,rs12513212,rs12534523,rs12595158,rs1260326,rs12713390,rs12769661,rs12986742,rs13018260,rs1334892,rs13427924,rs142511108,rs1429935,rs148465164,rs148528453,rs149081549,rs150506482,rs1517037,rs1604038,rs16872768,rs16988304,rs17036160,rs1705263,rs17265513,rs17383290,rs17772814,rs17791513,rs182788819,rs1864193,rs1986160,rs1988138,rs200641079,rs2138157,rs223490,rs2239647,rs2283167,rs2347223,rs2383204,rs2395272,rs2521247,rs2641317,rs2682907,rs2733269,rs2796441,rs2812540,rs28360018,rs28366036,rs2854050,rs28624681,rs2925979,rs3102348,rs31910,rs3217907,rs348330,rs35005436,rs35352848,rs35658696,rs3736907,rs3759025,rs3761728,rs391256,rs42123,rs429358,rs4337532,rs4374177,rs450563,rs4659226,rs465983,rs4686471,rs4804833,rs4812825,rs4841006,rs488321,rs4918796,rs4937325,rs4943076,rs498475,rs5215,rs56079333,rs56192168,rs58031133,rs60471025,rs6062738,rs6063046,rs6088461,rs6130615,rs618652,rs61869764,rs62428761,rs66502159,rs66922415,rs6744646,rs6809037,rs6916406,rs6918311,rs6931514,rs6968233,rs7018475,rs703980,rs7109575,rs7144011,rs7154246,rs723943,rs72807614,rs72836298,rs72926972,rs73061095,rs73347525,rs74628648,rs74862545,rs7529073,rs75306878,rs754038,rs7586170,rs76176349,rs7631359,rs7653015,rs76895963,rs77481436,rs7769291,rs77789961,rs7788808,rs7795180,rs7799234,rs7845219,rs78486128,rs78721871,rs7873635,rs7903146,rs79400013,rs7948351,rs7962128,rs80196932,rs8071043,rs8073177,rs8100204,rs849157,rs853974,rs878521,rs897558,rs9479509,rs9505086,rs9901746
Type 2 diabetes with other specified/multiple/unspecified complications	Endocrine, nutritional and metabolic (E4)	regional myocardial-wall thickness at end-diastole 12	LV	Weighted median	177	0.0283793	0.0166815	0.0888966	0.772259	0.826533	rs10084393,rs10184004,rs10408179,rs10504042,rs1053924,rs10770143,rs10774546,rs10811662,rs10882099,rs10906396,rs10974438,rs11063047,rs11169182,rs11196097,rs112108223,rs112412537,rs11257659,rs112694524,rs112826124,rs113744258,rs114067739,rs11558471,rs11629791,rs11668587,rs11719201,rs11759897,rs11772918,rs118055636,rs1182436,rs11830234,rs12001437,rs12050481,rs12111032,rs12280075,rs12454712,rs12513212,rs12534523,rs12595158,rs1260326,rs12713390,rs12769661,rs12986742,rs13018260,rs1334892,rs13427924,rs142511108,rs1429935,rs148465164,rs148528453,rs149081549,rs150506482,rs1517037,rs1604038,rs16872768,rs16988304,rs17036160,rs1705263,rs17265513,rs17383290,rs17772814,rs17791513,rs182788819,rs1864193,rs1986160,rs1988138,rs200641079,rs2138157,rs223490,rs2239647,rs2283167,rs2347223,rs2383204,rs2395272,rs2521247,rs2641317,rs2682907,rs2733269,rs2796441,rs2812540,rs28360018,rs28366036,rs2854050,rs28624681,rs2925979,rs3102348,rs31910,rs3217907,rs348330,rs35005436,rs35352848,rs35658696,rs3736907,rs3759025,rs3761728,rs391256,rs42123,rs429358,rs4337532,rs4374177,rs450563,rs4659226,rs465983,rs4686471,rs4804833,rs4812825,rs4841006,rs488321,rs4918796,rs4937325,rs4943076,rs498475,rs5215,rs56079333,rs56192168,rs58031133,rs60471025,rs6062738,rs6063046,rs6088461,rs6130615,rs618652,rs61869764,rs62428761,rs66502159,rs66922415,rs6744646,rs6809037,rs6916406,rs6918311,rs6931514,rs6968233,rs7018475,rs703980,rs7109575,rs7144011,rs7154246,rs723943,rs72807614,rs72836298,rs72926972,rs73061095,rs73347525,rs74628648,rs74862545,rs7529073,rs75306878,rs754038,rs7586170,rs76176349,rs7631359,rs7653015,rs76895963,rs77481436,rs7769291,rs77789961,rs7788808,rs7795180,rs7799234,rs7845219,rs78486128,rs78721871,rs7873635,rs7903146,rs79400013,rs7948351,rs7962128,rs80196932,rs8071043,rs8073177,rs8100204,rs849157,rs853974,rs878521,rs897558,rs9479509,rs9505086,rs9901746
Type 2 diabetes with other specified/multiple/unspecified complications	Endocrine, nutritional and metabolic (E4)	regional myocardial-wall thickness at end-diastole 12	LV	DIVW	177	0.0337296	0.00810635	1.59e-05	0.000827301	0.826533	rs10084393,rs10184004,rs10408179,rs10504042,rs1053924,rs10770143,rs10774546,rs10811662,rs10882099,rs10906396,rs10974438,rs11063047,rs11169182,rs11196097,rs112108223,rs112412537,rs11257659,rs112694524,rs112826124,rs113744258,rs114067739,rs11558471,rs11629791,rs11668587,rs11719201,rs11759897,rs11772918,rs118055636,rs1182436,rs11830234,rs12001437,rs12050481,rs12111032,rs12280075,rs12454712,rs12513212,rs12534523,rs12595158,rs1260326,rs12713390,rs12769661,rs12986742,rs13018260,rs1334892,rs13427924,rs142511108,rs1429935,rs148465164,rs148528453,rs149081549,rs150506482,rs1517037,rs1604038,rs16872768,rs16988304,rs17036160,rs1705263,rs17265513,rs17383290,rs17772814,rs17791513,rs182788819,rs1864193,rs1986160,rs1988138,rs200641079,rs2138157,rs223490,rs2239647,rs2283167,rs2347223,rs2383204,rs2395272,rs2521247,rs2641317,rs2682907,rs2733269,rs2796441,rs2812540,rs28360018,rs28366036,rs2854050,rs28624681,rs2925979,rs3102348,rs31910,rs3217907,rs348330,rs35005436,rs35352848,rs35658696,rs3736907,rs3759025,rs3761728,rs391256,rs42123,rs429358,rs4337532,rs4374177,rs450563,rs4659226,rs465983,rs4686471,rs4804833,rs4812825,rs4841006,rs488321,rs4918796,rs4937325,rs4943076,rs498475,rs5215,rs56079333,rs56192168,rs58031133,rs60471025,rs6062738,rs6063046,rs6088461,rs6130615,rs618652,rs61869764,rs62428761,rs66502159,rs66922415,rs6744646,rs6809037,rs6916406,rs6918311,rs6931514,rs6968233,rs7018475,rs703980,rs7109575,rs7144011,rs7154246,rs723943,rs72807614,rs72836298,rs72926972,rs73061095,rs73347525,rs74628648,rs74862545,rs7529073,rs75306878,rs754038,rs7586170,rs76176349,rs7631359,rs7653015,rs76895963,rs77481436,rs7769291,rs77789961,rs7788808,rs7795180,rs7799234,rs7845219,rs78486128,rs78721871,rs7873635,rs7903146,rs79400013,rs7948351,rs7962128,rs80196932,rs8071043,rs8073177,rs8100204,rs849157,rs853974,rs878521,rs897558,rs9479509,rs9505086,rs9901746
Type 2 diabetes with other specified/multiple/unspecified complications	Endocrine, nutritional and metabolic (E4)	regional myocardial-wall thickness at end-diastole 12	LV	mr_raps	177	0.0317411	0.00829698	0.000130443	0.00551831	0.826533	rs10084393,rs10184004,rs10408179,rs10504042,rs1053924,rs10770143,rs10774546,rs10811662,rs10882099,rs10906396,rs10974438,rs11063047,rs11169182,rs11196097,rs112108223,rs112412537,rs11257659,rs112694524,rs112826124,rs113744258,rs114067739,rs11558471,rs11629791,rs11668587,rs11719201,rs11759897,rs11772918,rs118055636,rs1182436,rs11830234,rs12001437,rs12050481,rs12111032,rs12280075,rs12454712,rs12513212,rs12534523,rs12595158,rs1260326,rs12713390,rs12769661,rs12986742,rs13018260,rs1334892,rs13427924,rs142511108,rs1429935,rs148465164,rs148528453,rs149081549,rs150506482,rs1517037,rs1604038,rs16872768,rs16988304,rs17036160,rs1705263,rs17265513,rs17383290,rs17772814,rs17791513,rs182788819,rs1864193,rs1986160,rs1988138,rs200641079,rs2138157,rs223490,rs2239647,rs2283167,rs2347223,rs2383204,rs2395272,rs2521247,rs2641317,rs2682907,rs2733269,rs2796441,rs2812540,rs28360018,rs28366036,rs2854050,rs28624681,rs2925979,rs3102348,rs31910,rs3217907,rs348330,rs35005436,rs35352848,rs35658696,rs3736907,rs3759025,rs3761728,rs391256,rs42123,rs429358,rs4337532,rs4374177,rs450563,rs4659226,rs465983,rs4686471,rs4804833,rs4812825,rs4841006,rs488321,rs4918796,rs4937325,rs4943076,rs498475,rs5215,rs56079333,rs56192168,rs58031133,rs60471025,rs6062738,rs6063046,rs6088461,rs6130615,rs618652,rs61869764,rs62428761,rs66502159,rs66922415,rs6744646,rs6809037,rs6916406,rs6918311,rs6931514,rs6968233,rs7018475,rs703980,rs7109575,rs7144011,rs7154246,rs723943,rs72807614,rs72836298,rs72926972,rs73061095,rs73347525,rs74628648,rs74862545,rs7529073,rs75306878,rs754038,rs7586170,rs76176349,rs7631359,rs7653015,rs76895963,rs77481436,rs7769291,rs77789961,rs7788808,rs7795180,rs7799234,rs7845219,rs78486128,rs78721871,rs7873635,rs7903146,rs79400013,rs7948351,rs7962128,rs80196932,rs8071043,rs8073177,rs8100204,rs849157,rs853974,rs878521,rs897558,rs9479509,rs9505086,rs9901746
Type 2 diabetes with other specified/multiple/unspecified complications	Endocrine, nutritional and metabolic (E4)	regional myocardial-wall thickness at end-diastole 12	LV	GRAPPLE	177	0.0326069	0.00941754	0.00053545	0.047363	0.826533	rs10084393,rs10184004,rs10408179,rs10504042,rs1053924,rs10770143,rs10774546,rs10811662,rs10882099,rs10906396,rs10974438,rs11063047,rs11169182,rs11196097,rs112108223,rs112412537,rs11257659,rs112694524,rs112826124,rs113744258,rs114067739,rs11558471,rs11629791,rs11668587,rs11719201,rs11759897,rs11772918,rs118055636,rs1182436,rs11830234,rs12001437,rs12050481,rs12111032,rs12280075,rs12454712,rs12513212,rs12534523,rs12595158,rs1260326,rs12713390,rs12769661,rs12986742,rs13018260,rs1334892,rs13427924,rs142511108,rs1429935,rs148465164,rs148528453,rs149081549,rs150506482,rs1517037,rs1604038,rs16872768,rs16988304,rs17036160,rs1705263,rs17265513,rs17383290,rs17772814,rs17791513,rs182788819,rs1864193,rs1986160,rs1988138,rs200641079,rs2138157,rs223490,rs2239647,rs2283167,rs2347223,rs2383204,rs2395272,rs2521247,rs2641317,rs2682907,rs2733269,rs2796441,rs2812540,rs28360018,rs28366036,rs2854050,rs28624681,rs2925979,rs3102348,rs31910,rs3217907,rs348330,rs35005436,rs35352848,rs35658696,rs3736907,rs3759025,rs3761728,rs391256,rs42123,rs429358,rs4337532,rs4374177,rs450563,rs4659226,rs465983,rs4686471,rs4804833,rs4812825,rs4841006,rs488321,rs4918796,rs4937325,rs4943076,rs498475,rs5215,rs56079333,rs56192168,rs58031133,rs60471025,rs6062738,rs6063046,rs6088461,rs6130615,rs618652,rs61869764,rs62428761,rs66502159,rs66922415,rs6744646,rs6809037,rs6916406,rs6918311,rs6931514,rs6968233,rs7018475,rs703980,rs7109575,rs7144011,rs7154246,rs723943,rs72807614,rs72836298,rs72926972,rs73061095,rs73347525,rs74628648,rs74862545,rs7529073,rs75306878,rs754038,rs7586170,rs76176349,rs7631359,rs7653015,rs76895963,rs77481436,rs7769291,rs77789961,rs7788808,rs7795180,rs7799234,rs7845219,rs78486128,rs78721871,rs7873635,rs7903146,rs79400013,rs7948351,rs7962128,rs80196932,rs8071043,rs8073177,rs8100204,rs849157,rs853974,rs878521,rs897558,rs9479509,rs9505086,rs9901746
Type 2 diabetes with other specified/multiple/unspecified complications	Endocrine, nutritional and metabolic (E4)	regional myocardial-wall thickness at end-diastole 5	LV	Inverse variance weighted (fixed effects)	177	0.0357308	0.00863819	3.53e-05	0.00173511	0.386191	rs10084393,rs10184004,rs10408179,rs10504042,rs1053924,rs10770143,rs10774546,rs10811662,rs10882099,rs10906396,rs10974438,rs11063047,rs11169182,rs11196097,rs112108223,rs112412537,rs11257659,rs112694524,rs112826124,rs113744258,rs114067739,rs11558471,rs11629791,rs11668587,rs11719201,rs11759897,rs11772918,rs118055636,rs1182436,rs11830234,rs12001437,rs12050481,rs12111032,rs12280075,rs12454712,rs12513212,rs12534523,rs12595158,rs1260326,rs12713390,rs12769661,rs12986742,rs13018260,rs1334892,rs13427924,rs142511108,rs1429935,rs148465164,rs148528453,rs149081549,rs150506482,rs1517037,rs1604038,rs16872768,rs16988304,rs17036160,rs1705263,rs17265513,rs17383290,rs17772814,rs17791513,rs182788819,rs1864193,rs1986160,rs1988138,rs200641079,rs2138157,rs223490,rs2239647,rs2283167,rs2347223,rs2383204,rs2395272,rs2521247,rs2641317,rs2682907,rs2733269,rs2796441,rs2812540,rs28360018,rs28366036,rs2854050,rs28624681,rs2925979,rs3102348,rs31910,rs3217907,rs348330,rs35005436,rs35352848,rs35658696,rs3736907,rs3759025,rs3761728,rs391256,rs42123,rs429358,rs4337532,rs4374177,rs450563,rs4659226,rs465983,rs4686471,rs4804833,rs4812825,rs4841006,rs488321,rs4918796,rs4937325,rs4943076,rs498475,rs5215,rs56079333,rs56192168,rs58031133,rs60471025,rs6062738,rs6063046,rs6088461,rs6130615,rs618652,rs61869764,rs62428761,rs66502159,rs66922415,rs6744646,rs6809037,rs6916406,rs6918311,rs6931514,rs6968233,rs7018475,rs703980,rs7109575,rs7144011,rs7154246,rs723943,rs72807614,rs72836298,rs72926972,rs73061095,rs73347525,rs74628648,rs74862545,rs7529073,rs75306878,rs754038,rs7586170,rs76176349,rs7631359,rs7653015,rs76895963,rs77481436,rs7769291,rs77789961,rs7788808,rs7795180,rs7799234,rs7845219,rs78486128,rs78721871,rs7873635,rs7903146,rs79400013,rs7948351,rs7962128,rs80196932,rs8071043,rs8073177,rs8100204,rs849157,rs853974,rs878521,rs897558,rs9479509,rs9505086,rs9901746
Type 2 diabetes with other specified/multiple/unspecified complications	Endocrine, nutritional and metabolic (E4)	regional myocardial-wall thickness at end-diastole 5	LV	MR Egger	177	0.053718	0.0230238	0.0207774	0.986169	0.386191	rs10084393,rs10184004,rs10408179,rs10504042,rs1053924,rs10770143,rs10774546,rs10811662,rs10882099,rs10906396,rs10974438,rs11063047,rs11169182,rs11196097,rs112108223,rs112412537,rs11257659,rs112694524,rs112826124,rs113744258,rs114067739,rs11558471,rs11629791,rs11668587,rs11719201,rs11759897,rs11772918,rs118055636,rs1182436,rs11830234,rs12001437,rs12050481,rs12111032,rs12280075,rs12454712,rs12513212,rs12534523,rs12595158,rs1260326,rs12713390,rs12769661,rs12986742,rs13018260,rs1334892,rs13427924,rs142511108,rs1429935,rs148465164,rs148528453,rs149081549,rs150506482,rs1517037,rs1604038,rs16872768,rs16988304,rs17036160,rs1705263,rs17265513,rs17383290,rs17772814,rs17791513,rs182788819,rs1864193,rs1986160,rs1988138,rs200641079,rs2138157,rs223490,rs2239647,rs2283167,rs2347223,rs2383204,rs2395272,rs2521247,rs2641317,rs2682907,rs2733269,rs2796441,rs2812540,rs28360018,rs28366036,rs2854050,rs28624681,rs2925979,rs3102348,rs31910,rs3217907,rs348330,rs35005436,rs35352848,rs35658696,rs3736907,rs3759025,rs3761728,rs391256,rs42123,rs429358,rs4337532,rs4374177,rs450563,rs4659226,rs465983,rs4686471,rs4804833,rs4812825,rs4841006,rs488321,rs4918796,rs4937325,rs4943076,rs498475,rs5215,rs56079333,rs56192168,rs58031133,rs60471025,rs6062738,rs6063046,rs6088461,rs6130615,rs618652,rs61869764,rs62428761,rs66502159,rs66922415,rs6744646,rs6809037,rs6916406,rs6918311,rs6931514,rs6968233,rs7018475,rs703980,rs7109575,rs7144011,rs7154246,rs723943,rs72807614,rs72836298,rs72926972,rs73061095,rs73347525,rs74628648,rs74862545,rs7529073,rs75306878,rs754038,rs7586170,rs76176349,rs7631359,rs7653015,rs76895963,rs77481436,rs7769291,rs77789961,rs7788808,rs7795180,rs7799234,rs7845219,rs78486128,rs78721871,rs7873635,rs7903146,rs79400013,rs7948351,rs7962128,rs80196932,rs8071043,rs8073177,rs8100204,rs849157,rs853974,rs878521,rs897558,rs9479509,rs9505086,rs9901746
Type 2 diabetes with other specified/multiple/unspecified complications	Endocrine, nutritional and metabolic (E4)	regional myocardial-wall thickness at end-diastole 5	LV	Inverse variance weighted (multiplicative random effects)	177	0.0357308	0.010062	0.000383659	0.0248431	0.386191	rs10084393,rs10184004,rs10408179,rs10504042,rs1053924,rs10770143,rs10774546,rs10811662,rs10882099,rs10906396,rs10974438,rs11063047,rs11169182,rs11196097,rs112108223,rs112412537,rs11257659,rs112694524,rs112826124,rs113744258,rs114067739,rs11558471,rs11629791,rs11668587,rs11719201,rs11759897,rs11772918,rs118055636,rs1182436,rs11830234,rs12001437,rs12050481,rs12111032,rs12280075,rs12454712,rs12513212,rs12534523,rs12595158,rs1260326,rs12713390,rs12769661,rs12986742,rs13018260,rs1334892,rs13427924,rs142511108,rs1429935,rs148465164,rs148528453,rs149081549,rs150506482,rs1517037,rs1604038,rs16872768,rs16988304,rs17036160,rs1705263,rs17265513,rs17383290,rs17772814,rs17791513,rs182788819,rs1864193,rs1986160,rs1988138,rs200641079,rs2138157,rs223490,rs2239647,rs2283167,rs2347223,rs2383204,rs2395272,rs2521247,rs2641317,rs2682907,rs2733269,rs2796441,rs2812540,rs28360018,rs28366036,rs2854050,rs28624681,rs2925979,rs3102348,rs31910,rs3217907,rs348330,rs35005436,rs35352848,rs35658696,rs3736907,rs3759025,rs3761728,rs391256,rs42123,rs429358,rs4337532,rs4374177,rs450563,rs4659226,rs465983,rs4686471,rs4804833,rs4812825,rs4841006,rs488321,rs4918796,rs4937325,rs4943076,rs498475,rs5215,rs56079333,rs56192168,rs58031133,rs60471025,rs6062738,rs6063046,rs6088461,rs6130615,rs618652,rs61869764,rs62428761,rs66502159,rs66922415,rs6744646,rs6809037,rs6916406,rs6918311,rs6931514,rs6968233,rs7018475,rs703980,rs7109575,rs7144011,rs7154246,rs723943,rs72807614,rs72836298,rs72926972,rs73061095,rs73347525,rs74628648,rs74862545,rs7529073,rs75306878,rs754038,rs7586170,rs76176349,rs7631359,rs7653015,rs76895963,rs77481436,rs7769291,rs77789961,rs7788808,rs7795180,rs7799234,rs7845219,rs78486128,rs78721871,rs7873635,rs7903146,rs79400013,rs7948351,rs7962128,rs80196932,rs8071043,rs8073177,rs8100204,rs849157,rs853974,rs878521,rs897558,rs9479509,rs9505086,rs9901746
Type 2 diabetes with other specified/multiple/unspecified complications	Endocrine, nutritional and metabolic (E4)	regional myocardial-wall thickness at end-diastole 5	LV	Weighted mode	177	0.0117985	0.0211375	0.577434	0.998262	0.386191	rs10084393,rs10184004,rs10408179,rs10504042,rs1053924,rs10770143,rs10774546,rs10811662,rs10882099,rs10906396,rs10974438,rs11063047,rs11169182,rs11196097,rs112108223,rs112412537,rs11257659,rs112694524,rs112826124,rs113744258,rs114067739,rs11558471,rs11629791,rs11668587,rs11719201,rs11759897,rs11772918,rs118055636,rs1182436,rs11830234,rs12001437,rs12050481,rs12111032,rs12280075,rs12454712,rs12513212,rs12534523,rs12595158,rs1260326,rs12713390,rs12769661,rs12986742,rs13018260,rs1334892,rs13427924,rs142511108,rs1429935,rs148465164,rs148528453,rs149081549,rs150506482,rs1517037,rs1604038,rs16872768,rs16988304,rs17036160,rs1705263,rs17265513,rs17383290,rs17772814,rs17791513,rs182788819,rs1864193,rs1986160,rs1988138,rs200641079,rs2138157,rs223490,rs2239647,rs2283167,rs2347223,rs2383204,rs2395272,rs2521247,rs2641317,rs2682907,rs2733269,rs2796441,rs2812540,rs28360018,rs28366036,rs2854050,rs28624681,rs2925979,rs3102348,rs31910,rs3217907,rs348330,rs35005436,rs35352848,rs35658696,rs3736907,rs3759025,rs3761728,rs391256,rs42123,rs429358,rs4337532,rs4374177,rs450563,rs4659226,rs465983,rs4686471,rs4804833,rs4812825,rs4841006,rs488321,rs4918796,rs4937325,rs4943076,rs498475,rs5215,rs56079333,rs56192168,rs58031133,rs60471025,rs6062738,rs6063046,rs6088461,rs6130615,rs618652,rs61869764,rs62428761,rs66502159,rs66922415,rs6744646,rs6809037,rs6916406,rs6918311,rs6931514,rs6968233,rs7018475,rs703980,rs7109575,rs7144011,rs7154246,rs723943,rs72807614,rs72836298,rs72926972,rs73061095,rs73347525,rs74628648,rs74862545,rs7529073,rs75306878,rs754038,rs7586170,rs76176349,rs7631359,rs7653015,rs76895963,rs77481436,rs7769291,rs77789961,rs7788808,rs7795180,rs7799234,rs7845219,rs78486128,rs78721871,rs7873635,rs7903146,rs79400013,rs7948351,rs7962128,rs80196932,rs8071043,rs8073177,rs8100204,rs849157,rs853974,rs878521,rs897558,rs9479509,rs9505086,rs9901746
Type 2 diabetes with other specified/multiple/unspecified complications	Endocrine, nutritional and metabolic (E4)	regional myocardial-wall thickness at end-diastole 5	LV	Weighted median	177	0.0229281	0.0148486	0.122558	0.811961	0.386191	rs10084393,rs10184004,rs10408179,rs10504042,rs1053924,rs10770143,rs10774546,rs10811662,rs10882099,rs10906396,rs10974438,rs11063047,rs11169182,rs11196097,rs112108223,rs112412537,rs11257659,rs112694524,rs112826124,rs113744258,rs114067739,rs11558471,rs11629791,rs11668587,rs11719201,rs11759897,rs11772918,rs118055636,rs1182436,rs11830234,rs12001437,rs12050481,rs12111032,rs12280075,rs12454712,rs12513212,rs12534523,rs12595158,rs1260326,rs12713390,rs12769661,rs12986742,rs13018260,rs1334892,rs13427924,rs142511108,rs1429935,rs148465164,rs148528453,rs149081549,rs150506482,rs1517037,rs1604038,rs16872768,rs16988304,rs17036160,rs1705263,rs17265513,rs17383290,rs17772814,rs17791513,rs182788819,rs1864193,rs1986160,rs1988138,rs200641079,rs2138157,rs223490,rs2239647,rs2283167,rs2347223,rs2383204,rs2395272,rs2521247,rs2641317,rs2682907,rs2733269,rs2796441,rs2812540,rs28360018,rs28366036,rs2854050,rs28624681,rs2925979,rs3102348,rs31910,rs3217907,rs348330,rs35005436,rs35352848,rs35658696,rs3736907,rs3759025,rs3761728,rs391256,rs42123,rs429358,rs4337532,rs4374177,rs450563,rs4659226,rs465983,rs4686471,rs4804833,rs4812825,rs4841006,rs488321,rs4918796,rs4937325,rs4943076,rs498475,rs5215,rs56079333,rs56192168,rs58031133,rs60471025,rs6062738,rs6063046,rs6088461,rs6130615,rs618652,rs61869764,rs62428761,rs66502159,rs66922415,rs6744646,rs6809037,rs6916406,rs6918311,rs6931514,rs6968233,rs7018475,rs703980,rs7109575,rs7144011,rs7154246,rs723943,rs72807614,rs72836298,rs72926972,rs73061095,rs73347525,rs74628648,rs74862545,rs7529073,rs75306878,rs754038,rs7586170,rs76176349,rs7631359,rs7653015,rs76895963,rs77481436,rs7769291,rs77789961,rs7788808,rs7795180,rs7799234,rs7845219,rs78486128,rs78721871,rs7873635,rs7903146,rs79400013,rs7948351,rs7962128,rs80196932,rs8071043,rs8073177,rs8100204,rs849157,rs853974,rs878521,rs897558,rs9479509,rs9505086,rs9901746
Type 2 diabetes with other specified/multiple/unspecified complications	Endocrine, nutritional and metabolic (E4)	regional myocardial-wall thickness at end-diastole 5	LV	DIVW	177	0.0363583	0.00879815	1.79e-05	0.000899006	0.386191	rs10084393,rs10184004,rs10408179,rs10504042,rs1053924,rs10770143,rs10774546,rs10811662,rs10882099,rs10906396,rs10974438,rs11063047,rs11169182,rs11196097,rs112108223,rs112412537,rs11257659,rs112694524,rs112826124,rs113744258,rs114067739,rs11558471,rs11629791,rs11668587,rs11719201,rs11759897,rs11772918,rs118055636,rs1182436,rs11830234,rs12001437,rs12050481,rs12111032,rs12280075,rs12454712,rs12513212,rs12534523,rs12595158,rs1260326,rs12713390,rs12769661,rs12986742,rs13018260,rs1334892,rs13427924,rs142511108,rs1429935,rs148465164,rs148528453,rs149081549,rs150506482,rs1517037,rs1604038,rs16872768,rs16988304,rs17036160,rs1705263,rs17265513,rs17383290,rs17772814,rs17791513,rs182788819,rs1864193,rs1986160,rs1988138,rs200641079,rs2138157,rs223490,rs2239647,rs2283167,rs2347223,rs2383204,rs2395272,rs2521247,rs2641317,rs2682907,rs2733269,rs2796441,rs2812540,rs28360018,rs28366036,rs2854050,rs28624681,rs2925979,rs3102348,rs31910,rs3217907,rs348330,rs35005436,rs35352848,rs35658696,rs3736907,rs3759025,rs3761728,rs391256,rs42123,rs429358,rs4337532,rs4374177,rs450563,rs4659226,rs465983,rs4686471,rs4804833,rs4812825,rs4841006,rs488321,rs4918796,rs4937325,rs4943076,rs498475,rs5215,rs56079333,rs56192168,rs58031133,rs60471025,rs6062738,rs6063046,rs6088461,rs6130615,rs618652,rs61869764,rs62428761,rs66502159,rs66922415,rs6744646,rs6809037,rs6916406,rs6918311,rs6931514,rs6968233,rs7018475,rs703980,rs7109575,rs7144011,rs7154246,rs723943,rs72807614,rs72836298,rs72926972,rs73061095,rs73347525,rs74628648,rs74862545,rs7529073,rs75306878,rs754038,rs7586170,rs76176349,rs7631359,rs7653015,rs76895963,rs77481436,rs7769291,rs77789961,rs7788808,rs7795180,rs7799234,rs7845219,rs78486128,rs78721871,rs7873635,rs7903146,rs79400013,rs7948351,rs7962128,rs80196932,rs8071043,rs8073177,rs8100204,rs849157,rs853974,rs878521,rs897558,rs9479509,rs9505086,rs9901746
Type 2 diabetes with other specified/multiple/unspecified complications	Endocrine, nutritional and metabolic (E4)	regional myocardial-wall thickness at end-diastole 5	LV	mr_raps	177	0.0359809	0.00898941	6.27e-05	0.00301471	0.386191	rs10084393,rs10184004,rs10408179,rs10504042,rs1053924,rs10770143,rs10774546,rs10811662,rs10882099,rs10906396,rs10974438,rs11063047,rs11169182,rs11196097,rs112108223,rs112412537,rs11257659,rs112694524,rs112826124,rs113744258,rs114067739,rs11558471,rs11629791,rs11668587,rs11719201,rs11759897,rs11772918,rs118055636,rs1182436,rs11830234,rs12001437,rs12050481,rs12111032,rs12280075,rs12454712,rs12513212,rs12534523,rs12595158,rs1260326,rs12713390,rs12769661,rs12986742,rs13018260,rs1334892,rs13427924,rs142511108,rs1429935,rs148465164,rs148528453,rs149081549,rs150506482,rs1517037,rs1604038,rs16872768,rs16988304,rs17036160,rs1705263,rs17265513,rs17383290,rs17772814,rs17791513,rs182788819,rs1864193,rs1986160,rs1988138,rs200641079,rs2138157,rs223490,rs2239647,rs2283167,rs2347223,rs2383204,rs2395272,rs2521247,rs2641317,rs2682907,rs2733269,rs2796441,rs2812540,rs28360018,rs28366036,rs2854050,rs28624681,rs2925979,rs3102348,rs31910,rs3217907,rs348330,rs35005436,rs35352848,rs35658696,rs3736907,rs3759025,rs3761728,rs391256,rs42123,rs429358,rs4337532,rs4374177,rs450563,rs4659226,rs465983,rs4686471,rs4804833,rs4812825,rs4841006,rs488321,rs4918796,rs4937325,rs4943076,rs498475,rs5215,rs56079333,rs56192168,rs58031133,rs60471025,rs6062738,rs6063046,rs6088461,rs6130615,rs618652,rs61869764,rs62428761,rs66502159,rs66922415,rs6744646,rs6809037,rs6916406,rs6918311,rs6931514,rs6968233,rs7018475,rs703980,rs7109575,rs7144011,rs7154246,rs723943,rs72807614,rs72836298,rs72926972,rs73061095,rs73347525,rs74628648,rs74862545,rs7529073,rs75306878,rs754038,rs7586170,rs76176349,rs7631359,rs7653015,rs76895963,rs77481436,rs7769291,rs77789961,rs7788808,rs7795180,rs7799234,rs7845219,rs78486128,rs78721871,rs7873635,rs7903146,rs79400013,rs7948351,rs7962128,rs80196932,rs8071043,rs8073177,rs8100204,rs849157,rs853974,rs878521,rs897558,rs9479509,rs9505086,rs9901746
Type 2 diabetes with other specified/multiple/unspecified complications	Endocrine, nutritional and metabolic (E4)	regional myocardial-wall thickness at end-diastole 5	LV	GRAPPLE	177	0.0373188	0.010386	0.000326656	0.0309007	0.386191	rs10084393,rs10184004,rs10408179,rs10504042,rs1053924,rs10770143,rs10774546,rs10811662,rs10882099,rs10906396,rs10974438,rs11063047,rs11169182,rs11196097,rs112108223,rs112412537,rs11257659,rs112694524,rs112826124,rs113744258,rs114067739,rs11558471,rs11629791,rs11668587,rs11719201,rs11759897,rs11772918,rs118055636,rs1182436,rs11830234,rs12001437,rs12050481,rs12111032,rs12280075,rs12454712,rs12513212,rs12534523,rs12595158,rs1260326,rs12713390,rs12769661,rs12986742,rs13018260,rs1334892,rs13427924,rs142511108,rs1429935,rs148465164,rs148528453,rs149081549,rs150506482,rs1517037,rs1604038,rs16872768,rs16988304,rs17036160,rs1705263,rs17265513,rs17383290,rs17772814,rs17791513,rs182788819,rs1864193,rs1986160,rs1988138,rs200641079,rs2138157,rs223490,rs2239647,rs2283167,rs2347223,rs2383204,rs2395272,rs2521247,rs2641317,rs2682907,rs2733269,rs2796441,rs2812540,rs28360018,rs28366036,rs2854050,rs28624681,rs2925979,rs3102348,rs31910,rs3217907,rs348330,rs35005436,rs35352848,rs35658696,rs3736907,rs3759025,rs3761728,rs391256,rs42123,rs429358,rs4337532,rs4374177,rs450563,rs4659226,rs465983,rs4686471,rs4804833,rs4812825,rs4841006,rs488321,rs4918796,rs4937325,rs4943076,rs498475,rs5215,rs56079333,rs56192168,rs58031133,rs60471025,rs6062738,rs6063046,rs6088461,rs6130615,rs618652,rs61869764,rs62428761,rs66502159,rs66922415,rs6744646,rs6809037,rs6916406,rs6918311,rs6931514,rs6968233,rs7018475,rs703980,rs7109575,rs7144011,rs7154246,rs723943,rs72807614,rs72836298,rs72926972,rs73061095,rs73347525,rs74628648,rs74862545,rs7529073,rs75306878,rs754038,rs7586170,rs76176349,rs7631359,rs7653015,rs76895963,rs77481436,rs7769291,rs77789961,rs7788808,rs7795180,rs7799234,rs7845219,rs78486128,rs78721871,rs7873635,rs7903146,rs79400013,rs7948351,rs7962128,rs80196932,rs8071043,rs8073177,rs8100204,rs849157,rs853974,rs878521,rs897558,rs9479509,rs9505086,rs9901746
Type 2 diabetes with other specified/multiple/unspecified complications	Endocrine, nutritional and metabolic (E4)	regional myocardial-wall thickness at end-diastole 6	LV	Inverse variance weighted (fixed effects)	177	0.0363813	0.00871507	2.99e-05	0.00148995	0.830548	rs10084393,rs10184004,rs10408179,rs10504042,rs1053924,rs10770143,rs10774546,rs10811662,rs10882099,rs10906396,rs10974438,rs11063047,rs11169182,rs11196097,rs112108223,rs112412537,rs11257659,rs112694524,rs112826124,rs113744258,rs114067739,rs11558471,rs11629791,rs11668587,rs11719201,rs11759897,rs11772918,rs118055636,rs1182436,rs11830234,rs12001437,rs12050481,rs12111032,rs12280075,rs12454712,rs12513212,rs12534523,rs12595158,rs1260326,rs12713390,rs12769661,rs12986742,rs13018260,rs1334892,rs13427924,rs142511108,rs1429935,rs148465164,rs148528453,rs149081549,rs150506482,rs1517037,rs1604038,rs16872768,rs16988304,rs17036160,rs1705263,rs17265513,rs17383290,rs17772814,rs17791513,rs182788819,rs1864193,rs1986160,rs1988138,rs200641079,rs2138157,rs223490,rs2239647,rs2283167,rs2347223,rs2383204,rs2395272,rs2521247,rs2641317,rs2682907,rs2733269,rs2796441,rs2812540,rs28360018,rs28366036,rs2854050,rs28624681,rs2925979,rs3102348,rs31910,rs3217907,rs348330,rs35005436,rs35352848,rs35658696,rs3736907,rs3759025,rs3761728,rs391256,rs42123,rs429358,rs4337532,rs4374177,rs450563,rs4659226,rs465983,rs4686471,rs4804833,rs4812825,rs4841006,rs488321,rs4918796,rs4937325,rs4943076,rs498475,rs5215,rs56079333,rs56192168,rs58031133,rs60471025,rs6062738,rs6063046,rs6088461,rs6130615,rs618652,rs61869764,rs62428761,rs66502159,rs66922415,rs6744646,rs6809037,rs6916406,rs6918311,rs6931514,rs6968233,rs7018475,rs703980,rs7109575,rs7144011,rs7154246,rs723943,rs72807614,rs72836298,rs72926972,rs73061095,rs73347525,rs74628648,rs74862545,rs7529073,rs75306878,rs754038,rs7586170,rs76176349,rs7631359,rs7653015,rs76895963,rs77481436,rs7769291,rs77789961,rs7788808,rs7795180,rs7799234,rs7845219,rs78486128,rs78721871,rs7873635,rs7903146,rs79400013,rs7948351,rs7962128,rs80196932,rs8071043,rs8073177,rs8100204,rs849157,rs853974,rs878521,rs897558,rs9479509,rs9505086,rs9901746
Type 2 diabetes with other specified/multiple/unspecified complications	Endocrine, nutritional and metabolic (E4)	regional myocardial-wall thickness at end-diastole 6	LV	MR Egger	177	0.0407212	0.0225172	0.0722532	0.992664	0.830548	rs10084393,rs10184004,rs10408179,rs10504042,rs1053924,rs10770143,rs10774546,rs10811662,rs10882099,rs10906396,rs10974438,rs11063047,rs11169182,rs11196097,rs112108223,rs112412537,rs11257659,rs112694524,rs112826124,rs113744258,rs114067739,rs11558471,rs11629791,rs11668587,rs11719201,rs11759897,rs11772918,rs118055636,rs1182436,rs11830234,rs12001437,rs12050481,rs12111032,rs12280075,rs12454712,rs12513212,rs12534523,rs12595158,rs1260326,rs12713390,rs12769661,rs12986742,rs13018260,rs1334892,rs13427924,rs142511108,rs1429935,rs148465164,rs148528453,rs149081549,rs150506482,rs1517037,rs1604038,rs16872768,rs16988304,rs17036160,rs1705263,rs17265513,rs17383290,rs17772814,rs17791513,rs182788819,rs1864193,rs1986160,rs1988138,rs200641079,rs2138157,rs223490,rs2239647,rs2283167,rs2347223,rs2383204,rs2395272,rs2521247,rs2641317,rs2682907,rs2733269,rs2796441,rs2812540,rs28360018,rs28366036,rs2854050,rs28624681,rs2925979,rs3102348,rs31910,rs3217907,rs348330,rs35005436,rs35352848,rs35658696,rs3736907,rs3759025,rs3761728,rs391256,rs42123,rs429358,rs4337532,rs4374177,rs450563,rs4659226,rs465983,rs4686471,rs4804833,rs4812825,rs4841006,rs488321,rs4918796,rs4937325,rs4943076,rs498475,rs5215,rs56079333,rs56192168,rs58031133,rs60471025,rs6062738,rs6063046,rs6088461,rs6130615,rs618652,rs61869764,rs62428761,rs66502159,rs66922415,rs6744646,rs6809037,rs6916406,rs6918311,rs6931514,rs6968233,rs7018475,rs703980,rs7109575,rs7144011,rs7154246,rs723943,rs72807614,rs72836298,rs72926972,rs73061095,rs73347525,rs74628648,rs74862545,rs7529073,rs75306878,rs754038,rs7586170,rs76176349,rs7631359,rs7653015,rs76895963,rs77481436,rs7769291,rs77789961,rs7788808,rs7795180,rs7799234,rs7845219,rs78486128,rs78721871,rs7873635,rs7903146,rs79400013,rs7948351,rs7962128,rs80196932,rs8071043,rs8073177,rs8100204,rs849157,rs853974,rs878521,rs897558,rs9479509,rs9505086,rs9901746
Type 2 diabetes with other specified/multiple/unspecified complications	Endocrine, nutritional and metabolic (E4)	regional myocardial-wall thickness at end-diastole 6	LV	Inverse variance weighted (multiplicative random effects)	177	0.0363813	0.00982127	0.000211941	0.0155218	0.830548	rs10084393,rs10184004,rs10408179,rs10504042,rs1053924,rs10770143,rs10774546,rs10811662,rs10882099,rs10906396,rs10974438,rs11063047,rs11169182,rs11196097,rs112108223,rs112412537,rs11257659,rs112694524,rs112826124,rs113744258,rs114067739,rs11558471,rs11629791,rs11668587,rs11719201,rs11759897,rs11772918,rs118055636,rs1182436,rs11830234,rs12001437,rs12050481,rs12111032,rs12280075,rs12454712,rs12513212,rs12534523,rs12595158,rs1260326,rs12713390,rs12769661,rs12986742,rs13018260,rs1334892,rs13427924,rs142511108,rs1429935,rs148465164,rs148528453,rs149081549,rs150506482,rs1517037,rs1604038,rs16872768,rs16988304,rs17036160,rs1705263,rs17265513,rs17383290,rs17772814,rs17791513,rs182788819,rs1864193,rs1986160,rs1988138,rs200641079,rs2138157,rs223490,rs2239647,rs2283167,rs2347223,rs2383204,rs2395272,rs2521247,rs2641317,rs2682907,rs2733269,rs2796441,rs2812540,rs28360018,rs28366036,rs2854050,rs28624681,rs2925979,rs3102348,rs31910,rs3217907,rs348330,rs35005436,rs35352848,rs35658696,rs3736907,rs3759025,rs3761728,rs391256,rs42123,rs429358,rs4337532,rs4374177,rs450563,rs4659226,rs465983,rs4686471,rs4804833,rs4812825,rs4841006,rs488321,rs4918796,rs4937325,rs4943076,rs498475,rs5215,rs56079333,rs56192168,rs58031133,rs60471025,rs6062738,rs6063046,rs6088461,rs6130615,rs618652,rs61869764,rs62428761,rs66502159,rs66922415,rs6744646,rs6809037,rs6916406,rs6918311,rs6931514,rs6968233,rs7018475,rs703980,rs7109575,rs7144011,rs7154246,rs723943,rs72807614,rs72836298,rs72926972,rs73061095,rs73347525,rs74628648,rs74862545,rs7529073,rs75306878,rs754038,rs7586170,rs76176349,rs7631359,rs7653015,rs76895963,rs77481436,rs7769291,rs77789961,rs7788808,rs7795180,rs7799234,rs7845219,rs78486128,rs78721871,rs7873635,rs7903146,rs79400013,rs7948351,rs7962128,rs80196932,rs8071043,rs8073177,rs8100204,rs849157,rs853974,rs878521,rs897558,rs9479509,rs9505086,rs9901746
Type 2 diabetes with other specified/multiple/unspecified complications	Endocrine, nutritional and metabolic (E4)	regional myocardial-wall thickness at end-diastole 6	LV	Weighted mode	177	0.0194857	0.0196366	0.322406	0.998262	0.830548	rs10084393,rs10184004,rs10408179,rs10504042,rs1053924,rs10770143,rs10774546,rs10811662,rs10882099,rs10906396,rs10974438,rs11063047,rs11169182,rs11196097,rs112108223,rs112412537,rs11257659,rs112694524,rs112826124,rs113744258,rs114067739,rs11558471,rs11629791,rs11668587,rs11719201,rs11759897,rs11772918,rs118055636,rs1182436,rs11830234,rs12001437,rs12050481,rs12111032,rs12280075,rs12454712,rs12513212,rs12534523,rs12595158,rs1260326,rs12713390,rs12769661,rs12986742,rs13018260,rs1334892,rs13427924,rs142511108,rs1429935,rs148465164,rs148528453,rs149081549,rs150506482,rs1517037,rs1604038,rs16872768,rs16988304,rs17036160,rs1705263,rs17265513,rs17383290,rs17772814,rs17791513,rs182788819,rs1864193,rs1986160,rs1988138,rs200641079,rs2138157,rs223490,rs2239647,rs2283167,rs2347223,rs2383204,rs2395272,rs2521247,rs2641317,rs2682907,rs2733269,rs2796441,rs2812540,rs28360018,rs28366036,rs2854050,rs28624681,rs2925979,rs3102348,rs31910,rs3217907,rs348330,rs35005436,rs35352848,rs35658696,rs3736907,rs3759025,rs3761728,rs391256,rs42123,rs429358,rs4337532,rs4374177,rs450563,rs4659226,rs465983,rs4686471,rs4804833,rs4812825,rs4841006,rs488321,rs4918796,rs4937325,rs4943076,rs498475,rs5215,rs56079333,rs56192168,rs58031133,rs60471025,rs6062738,rs6063046,rs6088461,rs6130615,rs618652,rs61869764,rs62428761,rs66502159,rs66922415,rs6744646,rs6809037,rs6916406,rs6918311,rs6931514,rs6968233,rs7018475,rs703980,rs7109575,rs7144011,rs7154246,rs723943,rs72807614,rs72836298,rs72926972,rs73061095,rs73347525,rs74628648,rs74862545,rs7529073,rs75306878,rs754038,rs7586170,rs76176349,rs7631359,rs7653015,rs76895963,rs77481436,rs7769291,rs77789961,rs7788808,rs7795180,rs7799234,rs7845219,rs78486128,rs78721871,rs7873635,rs7903146,rs79400013,rs7948351,rs7962128,rs80196932,rs8071043,rs8073177,rs8100204,rs849157,rs853974,rs878521,rs897558,rs9479509,rs9505086,rs9901746
Type 2 diabetes with other specified/multiple/unspecified complications	Endocrine, nutritional and metabolic (E4)	regional myocardial-wall thickness at end-diastole 6	LV	Weighted median	177	0.0223488	0.0147914	0.130807	0.820781	0.830548	rs10084393,rs10184004,rs10408179,rs10504042,rs1053924,rs10770143,rs10774546,rs10811662,rs10882099,rs10906396,rs10974438,rs11063047,rs11169182,rs11196097,rs112108223,rs112412537,rs11257659,rs112694524,rs112826124,rs113744258,rs114067739,rs11558471,rs11629791,rs11668587,rs11719201,rs11759897,rs11772918,rs118055636,rs1182436,rs11830234,rs12001437,rs12050481,rs12111032,rs12280075,rs12454712,rs12513212,rs12534523,rs12595158,rs1260326,rs12713390,rs12769661,rs12986742,rs13018260,rs1334892,rs13427924,rs142511108,rs1429935,rs148465164,rs148528453,rs149081549,rs150506482,rs1517037,rs1604038,rs16872768,rs16988304,rs17036160,rs1705263,rs17265513,rs17383290,rs17772814,rs17791513,rs182788819,rs1864193,rs1986160,rs1988138,rs200641079,rs2138157,rs223490,rs2239647,rs2283167,rs2347223,rs2383204,rs2395272,rs2521247,rs2641317,rs2682907,rs2733269,rs2796441,rs2812540,rs28360018,rs28366036,rs2854050,rs28624681,rs2925979,rs3102348,rs31910,rs3217907,rs348330,rs35005436,rs35352848,rs35658696,rs3736907,rs3759025,rs3761728,rs391256,rs42123,rs429358,rs4337532,rs4374177,rs450563,rs4659226,rs465983,rs4686471,rs4804833,rs4812825,rs4841006,rs488321,rs4918796,rs4937325,rs4943076,rs498475,rs5215,rs56079333,rs56192168,rs58031133,rs60471025,rs6062738,rs6063046,rs6088461,rs6130615,rs618652,rs61869764,rs62428761,rs66502159,rs66922415,rs6744646,rs6809037,rs6916406,rs6918311,rs6931514,rs6968233,rs7018475,rs703980,rs7109575,rs7144011,rs7154246,rs723943,rs72807614,rs72836298,rs72926972,rs73061095,rs73347525,rs74628648,rs74862545,rs7529073,rs75306878,rs754038,rs7586170,rs76176349,rs7631359,rs7653015,rs76895963,rs77481436,rs7769291,rs77789961,rs7788808,rs7795180,rs7799234,rs7845219,rs78486128,rs78721871,rs7873635,rs7903146,rs79400013,rs7948351,rs7962128,rs80196932,rs8071043,rs8073177,rs8100204,rs849157,rs853974,rs878521,rs897558,rs9479509,rs9505086,rs9901746
Type 2 diabetes with other specified/multiple/unspecified complications	Endocrine, nutritional and metabolic (E4)	regional myocardial-wall thickness at end-diastole 6	LV	DIVW	177	0.0370202	0.0088766	1.52e-05	0.000805356	0.830548	rs10084393,rs10184004,rs10408179,rs10504042,rs1053924,rs10770143,rs10774546,rs10811662,rs10882099,rs10906396,rs10974438,rs11063047,rs11169182,rs11196097,rs112108223,rs112412537,rs11257659,rs112694524,rs112826124,rs113744258,rs114067739,rs11558471,rs11629791,rs11668587,rs11719201,rs11759897,rs11772918,rs118055636,rs1182436,rs11830234,rs12001437,rs12050481,rs12111032,rs12280075,rs12454712,rs12513212,rs12534523,rs12595158,rs1260326,rs12713390,rs12769661,rs12986742,rs13018260,rs1334892,rs13427924,rs142511108,rs1429935,rs148465164,rs148528453,rs149081549,rs150506482,rs1517037,rs1604038,rs16872768,rs16988304,rs17036160,rs1705263,rs17265513,rs17383290,rs17772814,rs17791513,rs182788819,rs1864193,rs1986160,rs1988138,rs200641079,rs2138157,rs223490,rs2239647,rs2283167,rs2347223,rs2383204,rs2395272,rs2521247,rs2641317,rs2682907,rs2733269,rs2796441,rs2812540,rs28360018,rs28366036,rs2854050,rs28624681,rs2925979,rs3102348,rs31910,rs3217907,rs348330,rs35005436,rs35352848,rs35658696,rs3736907,rs3759025,rs3761728,rs391256,rs42123,rs429358,rs4337532,rs4374177,rs450563,rs4659226,rs465983,rs4686471,rs4804833,rs4812825,rs4841006,rs488321,rs4918796,rs4937325,rs4943076,rs498475,rs5215,rs56079333,rs56192168,rs58031133,rs60471025,rs6062738,rs6063046,rs6088461,rs6130615,rs618652,rs61869764,rs62428761,rs66502159,rs66922415,rs6744646,rs6809037,rs6916406,rs6918311,rs6931514,rs6968233,rs7018475,rs703980,rs7109575,rs7144011,rs7154246,rs723943,rs72807614,rs72836298,rs72926972,rs73061095,rs73347525,rs74628648,rs74862545,rs7529073,rs75306878,rs754038,rs7586170,rs76176349,rs7631359,rs7653015,rs76895963,rs77481436,rs7769291,rs77789961,rs7788808,rs7795180,rs7799234,rs7845219,rs78486128,rs78721871,rs7873635,rs7903146,rs79400013,rs7948351,rs7962128,rs80196932,rs8071043,rs8073177,rs8100204,rs849157,rs853974,rs878521,rs897558,rs9479509,rs9505086,rs9901746
Type 2 diabetes with other specified/multiple/unspecified complications	Endocrine, nutritional and metabolic (E4)	regional myocardial-wall thickness at end-diastole 6	LV	mr_raps	177	0.0364694	0.00908031	5.91e-05	0.00287587	0.830548	rs10084393,rs10184004,rs10408179,rs10504042,rs1053924,rs10770143,rs10774546,rs10811662,rs10882099,rs10906396,rs10974438,rs11063047,rs11169182,rs11196097,rs112108223,rs112412537,rs11257659,rs112694524,rs112826124,rs113744258,rs114067739,rs11558471,rs11629791,rs11668587,rs11719201,rs11759897,rs11772918,rs118055636,rs1182436,rs11830234,rs12001437,rs12050481,rs12111032,rs12280075,rs12454712,rs12513212,rs12534523,rs12595158,rs1260326,rs12713390,rs12769661,rs12986742,rs13018260,rs1334892,rs13427924,rs142511108,rs1429935,rs148465164,rs148528453,rs149081549,rs150506482,rs1517037,rs1604038,rs16872768,rs16988304,rs17036160,rs1705263,rs17265513,rs17383290,rs17772814,rs17791513,rs182788819,rs1864193,rs1986160,rs1988138,rs200641079,rs2138157,rs223490,rs2239647,rs2283167,rs2347223,rs2383204,rs2395272,rs2521247,rs2641317,rs2682907,rs2733269,rs2796441,rs2812540,rs28360018,rs28366036,rs2854050,rs28624681,rs2925979,rs3102348,rs31910,rs3217907,rs348330,rs35005436,rs35352848,rs35658696,rs3736907,rs3759025,rs3761728,rs391256,rs42123,rs429358,rs4337532,rs4374177,rs450563,rs4659226,rs465983,rs4686471,rs4804833,rs4812825,rs4841006,rs488321,rs4918796,rs4937325,rs4943076,rs498475,rs5215,rs56079333,rs56192168,rs58031133,rs60471025,rs6062738,rs6063046,rs6088461,rs6130615,rs618652,rs61869764,rs62428761,rs66502159,rs66922415,rs6744646,rs6809037,rs6916406,rs6918311,rs6931514,rs6968233,rs7018475,rs703980,rs7109575,rs7144011,rs7154246,rs723943,rs72807614,rs72836298,rs72926972,rs73061095,rs73347525,rs74628648,rs74862545,rs7529073,rs75306878,rs754038,rs7586170,rs76176349,rs7631359,rs7653015,rs76895963,rs77481436,rs7769291,rs77789961,rs7788808,rs7795180,rs7799234,rs7845219,rs78486128,rs78721871,rs7873635,rs7903146,rs79400013,rs7948351,rs7962128,rs80196932,rs8071043,rs8073177,rs8100204,rs849157,rs853974,rs878521,rs897558,rs9479509,rs9505086,rs9901746
Type 2 diabetes with other specified/multiple/unspecified complications	Endocrine, nutritional and metabolic (E4)	regional myocardial-wall thickness at end-diastole 6	LV	GRAPPLE	177	0.0369709	0.0100887	0.000247739	0.0239758	0.830548	rs10084393,rs10184004,rs10408179,rs10504042,rs1053924,rs10770143,rs10774546,rs10811662,rs10882099,rs10906396,rs10974438,rs11063047,rs11169182,rs11196097,rs112108223,rs112412537,rs11257659,rs112694524,rs112826124,rs113744258,rs114067739,rs11558471,rs11629791,rs11668587,rs11719201,rs11759897,rs11772918,rs118055636,rs1182436,rs11830234,rs12001437,rs12050481,rs12111032,rs12280075,rs12454712,rs12513212,rs12534523,rs12595158,rs1260326,rs12713390,rs12769661,rs12986742,rs13018260,rs1334892,rs13427924,rs142511108,rs1429935,rs148465164,rs148528453,rs149081549,rs150506482,rs1517037,rs1604038,rs16872768,rs16988304,rs17036160,rs1705263,rs17265513,rs17383290,rs17772814,rs17791513,rs182788819,rs1864193,rs1986160,rs1988138,rs200641079,rs2138157,rs223490,rs2239647,rs2283167,rs2347223,rs2383204,rs2395272,rs2521247,rs2641317,rs2682907,rs2733269,rs2796441,rs2812540,rs28360018,rs28366036,rs2854050,rs28624681,rs2925979,rs3102348,rs31910,rs3217907,rs348330,rs35005436,rs35352848,rs35658696,rs3736907,rs3759025,rs3761728,rs391256,rs42123,rs429358,rs4337532,rs4374177,rs450563,rs4659226,rs465983,rs4686471,rs4804833,rs4812825,rs4841006,rs488321,rs4918796,rs4937325,rs4943076,rs498475,rs5215,rs56079333,rs56192168,rs58031133,rs60471025,rs6062738,rs6063046,rs6088461,rs6130615,rs618652,rs61869764,rs62428761,rs66502159,rs66922415,rs6744646,rs6809037,rs6916406,rs6918311,rs6931514,rs6968233,rs7018475,rs703980,rs7109575,rs7144011,rs7154246,rs723943,rs72807614,rs72836298,rs72926972,rs73061095,rs73347525,rs74628648,rs74862545,rs7529073,rs75306878,rs754038,rs7586170,rs76176349,rs7631359,rs7653015,rs76895963,rs77481436,rs7769291,rs77789961,rs7788808,rs7795180,rs7799234,rs7845219,rs78486128,rs78721871,rs7873635,rs7903146,rs79400013,rs7948351,rs7962128,rs80196932,rs8071043,rs8073177,rs8100204,rs849157,rs853974,rs878521,rs897558,rs9479509,rs9505086,rs9901746
Pure hypercholesterolaemia	Endocrine, nutritional and metabolic (E4)	left atrium stroke volume	LA	Inverse variance weighted (fixed effects)	28	0.0583046	0.0155184	0.00017188	0.00660182	0.0745283	rs11536930,rs11591147,rs1169288,rs117113213,rs118039278,rs12073137,rs12740374,rs12916,rs1367117,rs16848079,rs187429064,rs192550173,rs1962352,rs207135,rs2395165,rs2954021,rs4076834,rs41279633,rs4534896,rs499883,rs635141,rs71480306,rs73015011,rs7412,rs769449,rs77645768,rs780094,rs78171946
Pure hypercholesterolaemia	Endocrine, nutritional and metabolic (E4)	left atrium stroke volume	LA	MR Egger	28	0.102119	0.0282295	0.00125716	0.280739	0.0745283	rs11536930,rs11591147,rs1169288,rs117113213,rs118039278,rs12073137,rs12740374,rs12916,rs1367117,rs16848079,rs187429064,rs192550173,rs1962352,rs207135,rs2395165,rs2954021,rs4076834,rs41279633,rs4534896,rs499883,rs635141,rs71480306,rs73015011,rs7412,rs769449,rs77645768,rs780094,rs78171946
Pure hypercholesterolaemia	Endocrine, nutritional and metabolic (E4)	left atrium stroke volume	LA	Inverse variance weighted (multiplicative random effects)	28	0.0583046	0.0148601	8.72e-05	0.0071166	0.0745283	rs11536930,rs11591147,rs1169288,rs117113213,rs118039278,rs12073137,rs12740374,rs12916,rs1367117,rs16848079,rs187429064,rs192550173,rs1962352,rs207135,rs2395165,rs2954021,rs4076834,rs41279633,rs4534896,rs499883,rs635141,rs71480306,rs73015011,rs7412,rs769449,rs77645768,rs780094,rs78171946
Pure hypercholesterolaemia	Endocrine, nutritional and metabolic (E4)	left atrium stroke volume	LA	Weighted mode	28	0.0694088	0.0231536	0.00577748	0.88428	0.0745283	rs11536930,rs11591147,rs1169288,rs117113213,rs118039278,rs12073137,rs12740374,rs12916,rs1367117,rs16848079,rs187429064,rs192550173,rs1962352,rs207135,rs2395165,rs2954021,rs4076834,rs41279633,rs4534896,rs499883,rs635141,rs71480306,rs73015011,rs7412,rs769449,rs77645768,rs780094,rs78171946
Pure hypercholesterolaemia	Endocrine, nutritional and metabolic (E4)	left atrium stroke volume	LA	Weighted median	28	0.0754483	0.0225465	0.000818849	0.0802472	0.0745283	rs11536930,rs11591147,rs1169288,rs117113213,rs118039278,rs12073137,rs12740374,rs12916,rs1367117,rs16848079,rs187429064,rs192550173,rs1962352,rs207135,rs2395165,rs2954021,rs4076834,rs41279633,rs4534896,rs499883,rs635141,rs71480306,rs73015011,rs7412,rs769449,rs77645768,rs780094,rs78171946
Pure hypercholesterolaemia	Endocrine, nutritional and metabolic (E4)	left atrium stroke volume	LA	DIVW	28	0.0588969	0.0157286	9.03e-05	0.00358809	0.0745283	rs11536930,rs11591147,rs1169288,rs117113213,rs118039278,rs12073137,rs12740374,rs12916,rs1367117,rs16848079,rs187429064,rs192550173,rs1962352,rs207135,rs2395165,rs2954021,rs4076834,rs41279633,rs4534896,rs499883,rs635141,rs71480306,rs73015011,rs7412,rs769449,rs77645768,rs780094,rs78171946
Pure hypercholesterolaemia	Endocrine, nutritional and metabolic (E4)	left atrium stroke volume	LA	mr_raps	28	0.0593055	0.0161482	0.000240128	0.00924019	0.0745283	rs11536930,rs11591147,rs1169288,rs117113213,rs118039278,rs12073137,rs12740374,rs12916,rs1367117,rs16848079,rs187429064,rs192550173,rs1962352,rs207135,rs2395165,rs2954021,rs4076834,rs41279633,rs4534896,rs499883,rs635141,rs71480306,rs73015011,rs7412,rs769449,rs77645768,rs780094,rs78171946
Pure hypercholesterolaemia	Endocrine, nutritional and metabolic (E4)	left atrium stroke volume	LA	GRAPPLE	28	0.0591977	0.0161239	0.00024121	0.0239191	0.0745283	rs11536930,rs11591147,rs1169288,rs117113213,rs118039278,rs12073137,rs12740374,rs12916,rs1367117,rs16848079,rs187429064,rs192550173,rs1962352,rs207135,rs2395165,rs2954021,rs4076834,rs41279633,rs4534896,rs499883,rs635141,rs71480306,rs73015011,rs7412,rs769449,rs77645768,rs780094,rs78171946
Hypothyroidism, strict autoimmune	Endocrine, nutritional and metabolic (E4)	regional radial strain 12	LV	Inverse variance weighted (fixed effects)	166	-0.035721	0.00881197	5.04e-05	0.00235186	0.216335	rs10055404,rs10116520,rs10118880,rs10122640,rs10125995,rs10166287,rs10259879,rs10416358,rs10425559,rs10514934,rs1057373,rs10740068,rs10748781,rs10814915,rs10817674,rs10818050,rs10917469,rs10984545,rs11079035,rs11086103,rs111352680,rs111937080,rs11571297,rs11605461,rs116909374,rs117643807,rs11822254,rs11830037,rs11897732,rs11935941,rs11969311,rs11998914,rs1203940,rs12136119,rs12174306,rs12200852,rs12206423,rs12347187,rs1239704,rs12550413,rs12697352,rs12736474,rs12756019,rs1277018,rs12922725,rs12923006,rs12967678,rs13137589,rs1317983,rs1319091,rs13447704,rs141281927,rs141686764,rs142647938,rs143278243,rs1441172,rs147791594,rs147857072,rs1534424,rs167479,rs17364832,rs1788232,rs1808192,rs1885013,rs193477,rs1990760,rs2046045,rs2049218,rs212388,rs2124594,rs2235544,rs2275710,rs229528,rs2345568,rs2442752,rs244687,rs2476601,rs2553614,rs2629649,rs2774290,rs28391281,rs2893970,rs2928167,rs2950387,rs2976908,rs3010275,rs30233,rs3103991,rs3130186,rs3184504,rs335640,rs34801483,rs35717611,rs35937663,rs3737136,rs3778752,rs3780446,rs385251,rs3946137,rs41294627,rs414755,rs4409785,rs4606850,rs470113,rs4713874,rs4749809,rs4853459,rs511973,rs56011703,rs56159866,rs563335682,rs56340658,rs57631609,rs57652885,rs576680,rs61201527,rs61759532,rs61916675,rs61938962,rs6448432,rs6471875,rs661891,rs66760320,rs6690837,rs6724073,rs6724363,rs6729311,rs6831973,rs706779,rs713427,rs71430783,rs71641308,rs724078,rs72729322,rs72796365,rs735000,rs7454888,rs74725952,rs74745605,rs75125154,rs75329808,rs7608632,rs76169968,rs76428106,rs7701443,rs7734027,rs7738250,rs774121,rs78953577,rs7902146,rs794999,rs8006310,rs8086051,rs8193,rs9267873,rs9271365,rs9275068,rs927985,rs9292,rs9348859,rs9368744,rs9378805,rs938726,rs9393698,rs9497965,rs9981704
Hypothyroidism, strict autoimmune	Endocrine, nutritional and metabolic (E4)	regional radial strain 12	LV	MR Egger	166	-0.0129704	0.0205514	0.528842	0.992664	0.216335	rs10055404,rs10116520,rs10118880,rs10122640,rs10125995,rs10166287,rs10259879,rs10416358,rs10425559,rs10514934,rs1057373,rs10740068,rs10748781,rs10814915,rs10817674,rs10818050,rs10917469,rs10984545,rs11079035,rs11086103,rs111352680,rs111937080,rs11571297,rs11605461,rs116909374,rs117643807,rs11822254,rs11830037,rs11897732,rs11935941,rs11969311,rs11998914,rs1203940,rs12136119,rs12174306,rs12200852,rs12206423,rs12347187,rs1239704,rs12550413,rs12697352,rs12736474,rs12756019,rs1277018,rs12922725,rs12923006,rs12967678,rs13137589,rs1317983,rs1319091,rs13447704,rs141281927,rs141686764,rs142647938,rs143278243,rs1441172,rs147791594,rs147857072,rs1534424,rs167479,rs17364832,rs1788232,rs1808192,rs1885013,rs193477,rs1990760,rs2046045,rs2049218,rs212388,rs2124594,rs2235544,rs2275710,rs229528,rs2345568,rs2442752,rs244687,rs2476601,rs2553614,rs2629649,rs2774290,rs28391281,rs2893970,rs2928167,rs2950387,rs2976908,rs3010275,rs30233,rs3103991,rs3130186,rs3184504,rs335640,rs34801483,rs35717611,rs35937663,rs3737136,rs3778752,rs3780446,rs385251,rs3946137,rs41294627,rs414755,rs4409785,rs4606850,rs470113,rs4713874,rs4749809,rs4853459,rs511973,rs56011703,rs56159866,rs563335682,rs56340658,rs57631609,rs57652885,rs576680,rs61201527,rs61759532,rs61916675,rs61938962,rs6448432,rs6471875,rs661891,rs66760320,rs6690837,rs6724073,rs6724363,rs6729311,rs6831973,rs706779,rs713427,rs71430783,rs71641308,rs724078,rs72729322,rs72796365,rs735000,rs7454888,rs74725952,rs74745605,rs75125154,rs75329808,rs7608632,rs76169968,rs76428106,rs7701443,rs7734027,rs7738250,rs774121,rs78953577,rs7902146,rs794999,rs8006310,rs8086051,rs8193,rs9267873,rs9271365,rs9275068,rs927985,rs9292,rs9348859,rs9368744,rs9378805,rs938726,rs9393698,rs9497965,rs9981704
Hypothyroidism, strict autoimmune	Endocrine, nutritional and metabolic (E4)	regional radial strain 12	LV	Inverse variance weighted (multiplicative random effects)	166	-0.035721	0.00930714	0.000124027	0.00954515	0.216335	rs10055404,rs10116520,rs10118880,rs10122640,rs10125995,rs10166287,rs10259879,rs10416358,rs10425559,rs10514934,rs1057373,rs10740068,rs10748781,rs10814915,rs10817674,rs10818050,rs10917469,rs10984545,rs11079035,rs11086103,rs111352680,rs111937080,rs11571297,rs11605461,rs116909374,rs117643807,rs11822254,rs11830037,rs11897732,rs11935941,rs11969311,rs11998914,rs1203940,rs12136119,rs12174306,rs12200852,rs12206423,rs12347187,rs1239704,rs12550413,rs12697352,rs12736474,rs12756019,rs1277018,rs12922725,rs12923006,rs12967678,rs13137589,rs1317983,rs1319091,rs13447704,rs141281927,rs141686764,rs142647938,rs143278243,rs1441172,rs147791594,rs147857072,rs1534424,rs167479,rs17364832,rs1788232,rs1808192,rs1885013,rs193477,rs1990760,rs2046045,rs2049218,rs212388,rs2124594,rs2235544,rs2275710,rs229528,rs2345568,rs2442752,rs244687,rs2476601,rs2553614,rs2629649,rs2774290,rs28391281,rs2893970,rs2928167,rs2950387,rs2976908,rs3010275,rs30233,rs3103991,rs3130186,rs3184504,rs335640,rs34801483,rs35717611,rs35937663,rs3737136,rs3778752,rs3780446,rs385251,rs3946137,rs41294627,rs414755,rs4409785,rs4606850,rs470113,rs4713874,rs4749809,rs4853459,rs511973,rs56011703,rs56159866,rs563335682,rs56340658,rs57631609,rs57652885,rs576680,rs61201527,rs61759532,rs61916675,rs61938962,rs6448432,rs6471875,rs661891,rs66760320,rs6690837,rs6724073,rs6724363,rs6729311,rs6831973,rs706779,rs713427,rs71430783,rs71641308,rs724078,rs72729322,rs72796365,rs735000,rs7454888,rs74725952,rs74745605,rs75125154,rs75329808,rs7608632,rs76169968,rs76428106,rs7701443,rs7734027,rs7738250,rs774121,rs78953577,rs7902146,rs794999,rs8006310,rs8086051,rs8193,rs9267873,rs9271365,rs9275068,rs927985,rs9292,rs9348859,rs9368744,rs9378805,rs938726,rs9393698,rs9497965,rs9981704
Hypothyroidism, strict autoimmune	Endocrine, nutritional and metabolic (E4)	regional radial strain 12	LV	Weighted mode	166	-0.0188189	0.0189428	0.321942	0.998262	0.216335	rs10055404,rs10116520,rs10118880,rs10122640,rs10125995,rs10166287,rs10259879,rs10416358,rs10425559,rs10514934,rs1057373,rs10740068,rs10748781,rs10814915,rs10817674,rs10818050,rs10917469,rs10984545,rs11079035,rs11086103,rs111352680,rs111937080,rs11571297,rs11605461,rs116909374,rs117643807,rs11822254,rs11830037,rs11897732,rs11935941,rs11969311,rs11998914,rs1203940,rs12136119,rs12174306,rs12200852,rs12206423,rs12347187,rs1239704,rs12550413,rs12697352,rs12736474,rs12756019,rs1277018,rs12922725,rs12923006,rs12967678,rs13137589,rs1317983,rs1319091,rs13447704,rs141281927,rs141686764,rs142647938,rs143278243,rs1441172,rs147791594,rs147857072,rs1534424,rs167479,rs17364832,rs1788232,rs1808192,rs1885013,rs193477,rs1990760,rs2046045,rs2049218,rs212388,rs2124594,rs2235544,rs2275710,rs229528,rs2345568,rs2442752,rs244687,rs2476601,rs2553614,rs2629649,rs2774290,rs28391281,rs2893970,rs2928167,rs2950387,rs2976908,rs3010275,rs30233,rs3103991,rs3130186,rs3184504,rs335640,rs34801483,rs35717611,rs35937663,rs3737136,rs3778752,rs3780446,rs385251,rs3946137,rs41294627,rs414755,rs4409785,rs4606850,rs470113,rs4713874,rs4749809,rs4853459,rs511973,rs56011703,rs56159866,rs563335682,rs56340658,rs57631609,rs57652885,rs576680,rs61201527,rs61759532,rs61916675,rs61938962,rs6448432,rs6471875,rs661891,rs66760320,rs6690837,rs6724073,rs6724363,rs6729311,rs6831973,rs706779,rs713427,rs71430783,rs71641308,rs724078,rs72729322,rs72796365,rs735000,rs7454888,rs74725952,rs74745605,rs75125154,rs75329808,rs7608632,rs76169968,rs76428106,rs7701443,rs7734027,rs7738250,rs774121,rs78953577,rs7902146,rs794999,rs8006310,rs8086051,rs8193,rs9267873,rs9271365,rs9275068,rs927985,rs9292,rs9348859,rs9368744,rs9378805,rs938726,rs9393698,rs9497965,rs9981704
Hypothyroidism, strict autoimmune	Endocrine, nutritional and metabolic (E4)	regional radial strain 12	LV	Weighted median	166	-0.0238004	0.0148884	0.109912	0.801949	0.216335	rs10055404,rs10116520,rs10118880,rs10122640,rs10125995,rs10166287,rs10259879,rs10416358,rs10425559,rs10514934,rs1057373,rs10740068,rs10748781,rs10814915,rs10817674,rs10818050,rs10917469,rs10984545,rs11079035,rs11086103,rs111352680,rs111937080,rs11571297,rs11605461,rs116909374,rs117643807,rs11822254,rs11830037,rs11897732,rs11935941,rs11969311,rs11998914,rs1203940,rs12136119,rs12174306,rs12200852,rs12206423,rs12347187,rs1239704,rs12550413,rs12697352,rs12736474,rs12756019,rs1277018,rs12922725,rs12923006,rs12967678,rs13137589,rs1317983,rs1319091,rs13447704,rs141281927,rs141686764,rs142647938,rs143278243,rs1441172,rs147791594,rs147857072,rs1534424,rs167479,rs17364832,rs1788232,rs1808192,rs1885013,rs193477,rs1990760,rs2046045,rs2049218,rs212388,rs2124594,rs2235544,rs2275710,rs229528,rs2345568,rs2442752,rs244687,rs2476601,rs2553614,rs2629649,rs2774290,rs28391281,rs2893970,rs2928167,rs2950387,rs2976908,rs3010275,rs30233,rs3103991,rs3130186,rs3184504,rs335640,rs34801483,rs35717611,rs35937663,rs3737136,rs3778752,rs3780446,rs385251,rs3946137,rs41294627,rs414755,rs4409785,rs4606850,rs470113,rs4713874,rs4749809,rs4853459,rs511973,rs56011703,rs56159866,rs563335682,rs56340658,rs57631609,rs57652885,rs576680,rs61201527,rs61759532,rs61916675,rs61938962,rs6448432,rs6471875,rs661891,rs66760320,rs6690837,rs6724073,rs6724363,rs6729311,rs6831973,rs706779,rs713427,rs71430783,rs71641308,rs724078,rs72729322,rs72796365,rs735000,rs7454888,rs74725952,rs74745605,rs75125154,rs75329808,rs7608632,rs76169968,rs76428106,rs7701443,rs7734027,rs7738250,rs774121,rs78953577,rs7902146,rs794999,rs8006310,rs8086051,rs8193,rs9267873,rs9271365,rs9275068,rs927985,rs9292,rs9348859,rs9368744,rs9378805,rs938726,rs9393698,rs9497965,rs9981704
Hypothyroidism, strict autoimmune	Endocrine, nutritional and metabolic (E4)	regional radial strain 12	LV	DIVW	166	-0.0361956	0.00893534	2.55e-05	0.00122825	0.216335	rs10055404,rs10116520,rs10118880,rs10122640,rs10125995,rs10166287,rs10259879,rs10416358,rs10425559,rs10514934,rs1057373,rs10740068,rs10748781,rs10814915,rs10817674,rs10818050,rs10917469,rs10984545,rs11079035,rs11086103,rs111352680,rs111937080,rs11571297,rs11605461,rs116909374,rs117643807,rs11822254,rs11830037,rs11897732,rs11935941,rs11969311,rs11998914,rs1203940,rs12136119,rs12174306,rs12200852,rs12206423,rs12347187,rs1239704,rs12550413,rs12697352,rs12736474,rs12756019,rs1277018,rs12922725,rs12923006,rs12967678,rs13137589,rs1317983,rs1319091,rs13447704,rs141281927,rs141686764,rs142647938,rs143278243,rs1441172,rs147791594,rs147857072,rs1534424,rs167479,rs17364832,rs1788232,rs1808192,rs1885013,rs193477,rs1990760,rs2046045,rs2049218,rs212388,rs2124594,rs2235544,rs2275710,rs229528,rs2345568,rs2442752,rs244687,rs2476601,rs2553614,rs2629649,rs2774290,rs28391281,rs2893970,rs2928167,rs2950387,rs2976908,rs3010275,rs30233,rs3103991,rs3130186,rs3184504,rs335640,rs34801483,rs35717611,rs35937663,rs3737136,rs3778752,rs3780446,rs385251,rs3946137,rs41294627,rs414755,rs4409785,rs4606850,rs470113,rs4713874,rs4749809,rs4853459,rs511973,rs56011703,rs56159866,rs563335682,rs56340658,rs57631609,rs57652885,rs576680,rs61201527,rs61759532,rs61916675,rs61938962,rs6448432,rs6471875,rs661891,rs66760320,rs6690837,rs6724073,rs6724363,rs6729311,rs6831973,rs706779,rs713427,rs71430783,rs71641308,rs724078,rs72729322,rs72796365,rs735000,rs7454888,rs74725952,rs74745605,rs75125154,rs75329808,rs7608632,rs76169968,rs76428106,rs7701443,rs7734027,rs7738250,rs774121,rs78953577,rs7902146,rs794999,rs8006310,rs8086051,rs8193,rs9267873,rs9271365,rs9275068,rs927985,rs9292,rs9348859,rs9368744,rs9378805,rs938726,rs9393698,rs9497965,rs9981704
Hypothyroidism, strict autoimmune	Endocrine, nutritional and metabolic (E4)	regional radial strain 12	LV	mr_raps	166	-0.0354092	0.00916002	0.000110808	0.0048086	0.216335	rs10055404,rs10116520,rs10118880,rs10122640,rs10125995,rs10166287,rs10259879,rs10416358,rs10425559,rs10514934,rs1057373,rs10740068,rs10748781,rs10814915,rs10817674,rs10818050,rs10917469,rs10984545,rs11079035,rs11086103,rs111352680,rs111937080,rs11571297,rs11605461,rs116909374,rs117643807,rs11822254,rs11830037,rs11897732,rs11935941,rs11969311,rs11998914,rs1203940,rs12136119,rs12174306,rs12200852,rs12206423,rs12347187,rs1239704,rs12550413,rs12697352,rs12736474,rs12756019,rs1277018,rs12922725,rs12923006,rs12967678,rs13137589,rs1317983,rs1319091,rs13447704,rs141281927,rs141686764,rs142647938,rs143278243,rs1441172,rs147791594,rs147857072,rs1534424,rs167479,rs17364832,rs1788232,rs1808192,rs1885013,rs193477,rs1990760,rs2046045,rs2049218,rs212388,rs2124594,rs2235544,rs2275710,rs229528,rs2345568,rs2442752,rs244687,rs2476601,rs2553614,rs2629649,rs2774290,rs28391281,rs2893970,rs2928167,rs2950387,rs2976908,rs3010275,rs30233,rs3103991,rs3130186,rs3184504,rs335640,rs34801483,rs35717611,rs35937663,rs3737136,rs3778752,rs3780446,rs385251,rs3946137,rs41294627,rs414755,rs4409785,rs4606850,rs470113,rs4713874,rs4749809,rs4853459,rs511973,rs56011703,rs56159866,rs563335682,rs56340658,rs57631609,rs57652885,rs576680,rs61201527,rs61759532,rs61916675,rs61938962,rs6448432,rs6471875,rs661891,rs66760320,rs6690837,rs6724073,rs6724363,rs6729311,rs6831973,rs706779,rs713427,rs71430783,rs71641308,rs724078,rs72729322,rs72796365,rs735000,rs7454888,rs74725952,rs74745605,rs75125154,rs75329808,rs7608632,rs76169968,rs76428106,rs7701443,rs7734027,rs7738250,rs774121,rs78953577,rs7902146,rs794999,rs8006310,rs8086051,rs8193,rs9267873,rs9271365,rs9275068,rs927985,rs9292,rs9348859,rs9368744,rs9378805,rs938726,rs9393698,rs9497965,rs9981704
Hypothyroidism, strict autoimmune	Endocrine, nutritional and metabolic (E4)	regional radial strain 12	LV	GRAPPLE	166	-0.0356018	0.00991699	0.000330707	0.0310682	0.216335	rs10055404,rs10116520,rs10118880,rs10122640,rs10125995,rs10166287,rs10259879,rs10416358,rs10425559,rs10514934,rs1057373,rs10740068,rs10748781,rs10814915,rs10817674,rs10818050,rs10917469,rs10984545,rs11079035,rs11086103,rs111352680,rs111937080,rs11571297,rs11605461,rs116909374,rs117643807,rs11822254,rs11830037,rs11897732,rs11935941,rs11969311,rs11998914,rs1203940,rs12136119,rs12174306,rs12200852,rs12206423,rs12347187,rs1239704,rs12550413,rs12697352,rs12736474,rs12756019,rs1277018,rs12922725,rs12923006,rs12967678,rs13137589,rs1317983,rs1319091,rs13447704,rs141281927,rs141686764,rs142647938,rs143278243,rs1441172,rs147791594,rs147857072,rs1534424,rs167479,rs17364832,rs1788232,rs1808192,rs1885013,rs193477,rs1990760,rs2046045,rs2049218,rs212388,rs2124594,rs2235544,rs2275710,rs229528,rs2345568,rs2442752,rs244687,rs2476601,rs2553614,rs2629649,rs2774290,rs28391281,rs2893970,rs2928167,rs2950387,rs2976908,rs3010275,rs30233,rs3103991,rs3130186,rs3184504,rs335640,rs34801483,rs35717611,rs35937663,rs3737136,rs3778752,rs3780446,rs385251,rs3946137,rs41294627,rs414755,rs4409785,rs4606850,rs470113,rs4713874,rs4749809,rs4853459,rs511973,rs56011703,rs56159866,rs563335682,rs56340658,rs57631609,rs57652885,rs576680,rs61201527,rs61759532,rs61916675,rs61938962,rs6448432,rs6471875,rs661891,rs66760320,rs6690837,rs6724073,rs6724363,rs6729311,rs6831973,rs706779,rs713427,rs71430783,rs71641308,rs724078,rs72729322,rs72796365,rs735000,rs7454888,rs74725952,rs74745605,rs75125154,rs75329808,rs7608632,rs76169968,rs76428106,rs7701443,rs7734027,rs7738250,rs774121,rs78953577,rs7902146,rs794999,rs8006310,rs8086051,rs8193,rs9267873,rs9271365,rs9275068,rs927985,rs9292,rs9348859,rs9368744,rs9378805,rs938726,rs9393698,rs9497965,rs9981704
Metabolic disorders	Endocrine, nutritional and metabolic (E4)	left atrium stroke volume	LA	Inverse variance weighted (fixed effects)	28	0.0914236	0.0235005	0.00010013	0.00415846	0.260953	rs10455872,rs11216183,rs114483871,rs11591147,rs11648003,rs117113213,rs1260326,rs12740374,rs12916,rs1367117,rs167479,rs17248720,rs187429064,rs1962352,rs207135,rs2076534,rs2954021,rs41279633,rs4299376,rs499883,rs56028521,rs57241156,rs7412,rs74439218,rs769449,rs77645768,rs79598313,rs9644859
Metabolic disorders	Endocrine, nutritional and metabolic (E4)	left atrium stroke volume	LA	MR Egger	28	0.136583	0.0457883	0.00613448	0.663205	0.260953	rs10455872,rs11216183,rs114483871,rs11591147,rs11648003,rs117113213,rs1260326,rs12740374,rs12916,rs1367117,rs167479,rs17248720,rs187429064,rs1962352,rs207135,rs2076534,rs2954021,rs41279633,rs4299376,rs499883,rs56028521,rs57241156,rs7412,rs74439218,rs769449,rs77645768,rs79598313,rs9644859
Metabolic disorders	Endocrine, nutritional and metabolic (E4)	left atrium stroke volume	LA	Inverse variance weighted (multiplicative random effects)	28	0.0914236	0.0196007	3.1e-06	0.000386977	0.260953	rs10455872,rs11216183,rs114483871,rs11591147,rs11648003,rs117113213,rs1260326,rs12740374,rs12916,rs1367117,rs167479,rs17248720,rs187429064,rs1962352,rs207135,rs2076534,rs2954021,rs41279633,rs4299376,rs499883,rs56028521,rs57241156,rs7412,rs74439218,rs769449,rs77645768,rs79598313,rs9644859
Metabolic disorders	Endocrine, nutritional and metabolic (E4)	left atrium stroke volume	LA	Weighted mode	28	0.110795	0.039629	0.0094185	0.954991	0.260953	rs10455872,rs11216183,rs114483871,rs11591147,rs11648003,rs117113213,rs1260326,rs12740374,rs12916,rs1367117,rs167479,rs17248720,rs187429064,rs1962352,rs207135,rs2076534,rs2954021,rs41279633,rs4299376,rs499883,rs56028521,rs57241156,rs7412,rs74439218,rs769449,rs77645768,rs79598313,rs9644859
Metabolic disorders	Endocrine, nutritional and metabolic (E4)	left atrium stroke volume	LA	Weighted median	28	0.105475	0.0332119	0.00149412	0.118316	0.260953	rs10455872,rs11216183,rs114483871,rs11591147,rs11648003,rs117113213,rs1260326,rs12740374,rs12916,rs1367117,rs167479,rs17248720,rs187429064,rs1962352,rs207135,rs2076534,rs2954021,rs41279633,rs4299376,rs499883,rs56028521,rs57241156,rs7412,rs74439218,rs769449,rs77645768,rs79598313,rs9644859
Metabolic disorders	Endocrine, nutritional and metabolic (E4)	left atrium stroke volume	LA	DIVW	28	0.0925633	0.0238919	5.35e-05	0.00228372	0.260953	rs10455872,rs11216183,rs114483871,rs11591147,rs11648003,rs117113213,rs1260326,rs12740374,rs12916,rs1367117,rs167479,rs17248720,rs187429064,rs1962352,rs207135,rs2076534,rs2954021,rs41279633,rs4299376,rs499883,rs56028521,rs57241156,rs7412,rs74439218,rs769449,rs77645768,rs79598313,rs9644859
Metabolic disorders	Endocrine, nutritional and metabolic (E4)	left atrium stroke volume	LA	mr_raps	28	0.0955013	0.0245731	0.000101735	0.00451413	0.260953	rs10455872,rs11216183,rs114483871,rs11591147,rs11648003,rs117113213,rs1260326,rs12740374,rs12916,rs1367117,rs167479,rs17248720,rs187429064,rs1962352,rs207135,rs2076534,rs2954021,rs41279633,rs4299376,rs499883,rs56028521,rs57241156,rs7412,rs74439218,rs769449,rs77645768,rs79598313,rs9644859
Metabolic disorders	Endocrine, nutritional and metabolic (E4)	left atrium stroke volume	LA	GRAPPLE	28	0.0949953	0.0244464	0.000101966	0.0112925	0.260953	rs10455872,rs11216183,rs114483871,rs11591147,rs11648003,rs117113213,rs1260326,rs12740374,rs12916,rs1367117,rs167479,rs17248720,rs187429064,rs1962352,rs207135,rs2076534,rs2954021,rs41279633,rs4299376,rs499883,rs56028521,rs57241156,rs7412,rs74439218,rs769449,rs77645768,rs79598313,rs9644859
Dementia	Mental and behavioural (F5)	right ventricular end-diastolic volume	RV	Inverse variance weighted (fixed effects)	29	0.0303909	0.00751808	5.29e-05	0.00242688	0.374247	rs10469272,rs11083760,rs112665887,rs1132899,rs139713267,rs140954974,rs142380271,rs149156355,rs1532278,rs1582763,rs183110257,rs183336979,rs2599437,rs344819,rs419010,rs445752,rs4803813,rs5848,rs6509227,rs6661489,rs6733839,rs6857,rs7412,rs76222888,rs8100565,rs8105132,rs8108359,rs8111044,rs9468
Dementia	Mental and behavioural (F5)	right ventricular end-diastolic volume	RV	MR Egger	29	0.0397444	0.013191	0.00556538	0.621407	0.374247	rs10469272,rs11083760,rs112665887,rs1132899,rs139713267,rs140954974,rs142380271,rs149156355,rs1532278,rs1582763,rs183110257,rs183336979,rs2599437,rs344819,rs419010,rs445752,rs4803813,rs5848,rs6509227,rs6661489,rs6733839,rs6857,rs7412,rs76222888,rs8100565,rs8105132,rs8108359,rs8111044,rs9468
Dementia	Mental and behavioural (F5)	right ventricular end-diastolic volume	RV	Inverse variance weighted (multiplicative random effects)	29	0.0303909	0.00814798	0.000191584	0.0141068	0.374247	rs10469272,rs11083760,rs112665887,rs1132899,rs139713267,rs140954974,rs142380271,rs149156355,rs1532278,rs1582763,rs183110257,rs183336979,rs2599437,rs344819,rs419010,rs445752,rs4803813,rs5848,rs6509227,rs6661489,rs6733839,rs6857,rs7412,rs76222888,rs8100565,rs8105132,rs8108359,rs8111044,rs9468
Dementia	Mental and behavioural (F5)	right ventricular end-diastolic volume	RV	Weighted mode	29	0.0261266	0.010262	0.0166857	0.998262	0.374247	rs10469272,rs11083760,rs112665887,rs1132899,rs139713267,rs140954974,rs142380271,rs149156355,rs1532278,rs1582763,rs183110257,rs183336979,rs2599437,rs344819,rs419010,rs445752,rs4803813,rs5848,rs6509227,rs6661489,rs6733839,rs6857,rs7412,rs76222888,rs8100565,rs8105132,rs8108359,rs8111044,rs9468
Dementia	Mental and behavioural (F5)	right ventricular end-diastolic volume	RV	Weighted median	29	0.0266588	0.0110465	0.015808	0.443393	0.374247	rs10469272,rs11083760,rs112665887,rs1132899,rs139713267,rs140954974,rs142380271,rs149156355,rs1532278,rs1582763,rs183110257,rs183336979,rs2599437,rs344819,rs419010,rs445752,rs4803813,rs5848,rs6509227,rs6661489,rs6733839,rs6857,rs7412,rs76222888,rs8100565,rs8105132,rs8108359,rs8111044,rs9468
Dementia	Mental and behavioural (F5)	right ventricular end-diastolic volume	RV	DIVW	29	0.0306464	0.00759986	2.76e-05	0.00130066	0.374247	rs10469272,rs11083760,rs112665887,rs1132899,rs139713267,rs140954974,rs142380271,rs149156355,rs1532278,rs1582763,rs183110257,rs183336979,rs2599437,rs344819,rs419010,rs445752,rs4803813,rs5848,rs6509227,rs6661489,rs6733839,rs6857,rs7412,rs76222888,rs8100565,rs8105132,rs8108359,rs8111044,rs9468
Dementia	Mental and behavioural (F5)	right ventricular end-diastolic volume	RV	mr_raps	29	0.0305549	0.00779293	8.82e-05	0.00400651	0.374247	rs10469272,rs11083760,rs112665887,rs1132899,rs139713267,rs140954974,rs142380271,rs149156355,rs1532278,rs1582763,rs183110257,rs183336979,rs2599437,rs344819,rs419010,rs445752,rs4803813,rs5848,rs6509227,rs6661489,rs6733839,rs6857,rs7412,rs76222888,rs8100565,rs8105132,rs8108359,rs8111044,rs9468
Dementia	Mental and behavioural (F5)	right ventricular end-diastolic volume	RV	GRAPPLE	29	0.0318333	0.00867335	0.000242316	0.0239191	0.374247	rs10469272,rs11083760,rs112665887,rs1132899,rs139713267,rs140954974,rs142380271,rs149156355,rs1532278,rs1582763,rs183110257,rs183336979,rs2599437,rs344819,rs419010,rs445752,rs4803813,rs5848,rs6509227,rs6661489,rs6733839,rs6857,rs7412,rs76222888,rs8100565,rs8105132,rs8108359,rs8111044,rs9468
Mood [affective] disorders	Mental and behavioural (F5)	regional myocardial-wall thickness at end-diastole 12	LV	Inverse variance weighted (fixed effects)	16	0.141681	0.0350409	5.27e-05	0.00242556	0.587097	rs1027190,rs11075952,rs113661867,rs11709892,rs1816980,rs1923466,rs1995514,rs215896,rs4619804,rs4732435,rs4752965,rs4923546,rs62099231,rs6707756,rs6911230,rs9324959
Mood [affective] disorders	Mental and behavioural (F5)	regional myocardial-wall thickness at end-diastole 12	LV	MR Egger	16	-0.0115541	0.277901	0.967423	0.997158	0.587097	rs1027190,rs11075952,rs113661867,rs11709892,rs1816980,rs1923466,rs1995514,rs215896,rs4619804,rs4732435,rs4752965,rs4923546,rs62099231,rs6707756,rs6911230,rs9324959
Mood [affective] disorders	Mental and behavioural (F5)	regional myocardial-wall thickness at end-diastole 12	LV	Inverse variance weighted (multiplicative random effects)	16	0.141681	0.0314011	6.42e-06	0.000723092	0.587097	rs1027190,rs11075952,rs113661867,rs11709892,rs1816980,rs1923466,rs1995514,rs215896,rs4619804,rs4732435,rs4752965,rs4923546,rs62099231,rs6707756,rs6911230,rs9324959
Mood [affective] disorders	Mental and behavioural (F5)	regional myocardial-wall thickness at end-diastole 12	LV	Weighted mode	16	0.243963	0.0988288	0.0260732	0.998262	0.587097	rs1027190,rs11075952,rs113661867,rs11709892,rs1816980,rs1923466,rs1995514,rs215896,rs4619804,rs4732435,rs4752965,rs4923546,rs62099231,rs6707756,rs6911230,rs9324959
Mood [affective] disorders	Mental and behavioural (F5)	regional myocardial-wall thickness at end-diastole 12	LV	Weighted median	16	0.129797	0.0511743	0.011201	0.372147	0.587097	rs1027190,rs11075952,rs113661867,rs11709892,rs1816980,rs1923466,rs1995514,rs215896,rs4619804,rs4732435,rs4752965,rs4923546,rs62099231,rs6707756,rs6911230,rs9324959
Mood [affective] disorders	Mental and behavioural (F5)	regional myocardial-wall thickness at end-diastole 12	LV	DIVW	16	0.145785	0.036634	3.45e-05	0.00157845	0.587097	rs1027190,rs11075952,rs113661867,rs11709892,rs1816980,rs1923466,rs1995514,rs215896,rs4619804,rs4732435,rs4752965,rs4923546,rs62099231,rs6707756,rs6911230,rs9324959
Mood [affective] disorders	Mental and behavioural (F5)	regional myocardial-wall thickness at end-diastole 12	LV	mr_raps	16	0.148404	0.0377329	8.39e-05	0.00386038	0.587097	rs1027190,rs11075952,rs113661867,rs11709892,rs1816980,rs1923466,rs1995514,rs215896,rs4619804,rs4732435,rs4752965,rs4923546,rs62099231,rs6707756,rs6911230,rs9324959
Mood [affective] disorders	Mental and behavioural (F5)	regional myocardial-wall thickness at end-diastole 12	LV	GRAPPLE	16	0.14817	0.0374894	7.74e-05	0.00871354	0.587097	rs1027190,rs11075952,rs113661867,rs11709892,rs1816980,rs1923466,rs1995514,rs215896,rs4619804,rs4732435,rs4752965,rs4923546,rs62099231,rs6707756,rs6911230,rs9324959
Mood [affective] disorders	Mental and behavioural (F5)	regional myocardial-wall thickness at end-diastole 8	LV	Inverse variance weighted (fixed effects)	16	0.128212	0.0367509	0.00048543	0.0152362	0.943112	rs1027190,rs11075952,rs113661867,rs11709892,rs1816980,rs1923466,rs1995514,rs215896,rs4619804,rs4732435,rs4752965,rs4923546,rs62099231,rs6707756,rs6911230,rs9324959
Mood [affective] disorders	Mental and behavioural (F5)	regional myocardial-wall thickness at end-diastole 8	LV	MR Egger	16	0.10636	0.303198	0.730965	0.992664	0.943112	rs1027190,rs11075952,rs113661867,rs11709892,rs1816980,rs1923466,rs1995514,rs215896,rs4619804,rs4732435,rs4752965,rs4923546,rs62099231,rs6707756,rs6911230,rs9324959
Mood [affective] disorders	Mental and behavioural (F5)	regional myocardial-wall thickness at end-diastole 8	LV	Inverse variance weighted (multiplicative random effects)	16	0.128212	0.036949	0.000520526	0.0313743	0.943112	rs1027190,rs11075952,rs113661867,rs11709892,rs1816980,rs1923466,rs1995514,rs215896,rs4619804,rs4732435,rs4752965,rs4923546,rs62099231,rs6707756,rs6911230,rs9324959
Mood [affective] disorders	Mental and behavioural (F5)	regional myocardial-wall thickness at end-diastole 8	LV	Weighted mode	16	0.160384	0.0940943	0.108907	0.998262	0.943112	rs1027190,rs11075952,rs113661867,rs11709892,rs1816980,rs1923466,rs1995514,rs215896,rs4619804,rs4732435,rs4752965,rs4923546,rs62099231,rs6707756,rs6911230,rs9324959
Mood [affective] disorders	Mental and behavioural (F5)	regional myocardial-wall thickness at end-diastole 8	LV	Weighted median	16	0.146061	0.0518855	0.00487684	0.242454	0.943112	rs1027190,rs11075952,rs113661867,rs11709892,rs1816980,rs1923466,rs1995514,rs215896,rs4619804,rs4732435,rs4752965,rs4923546,rs62099231,rs6707756,rs6911230,rs9324959
Mood [affective] disorders	Mental and behavioural (F5)	regional myocardial-wall thickness at end-diastole 8	LV	DIVW	16	0.131926	0.0382677	0.000282958	0.00890174	0.943112	rs1027190,rs11075952,rs113661867,rs11709892,rs1816980,rs1923466,rs1995514,rs215896,rs4619804,rs4732435,rs4752965,rs4923546,rs62099231,rs6707756,rs6911230,rs9324959
Mood [affective] disorders	Mental and behavioural (F5)	regional myocardial-wall thickness at end-diastole 8	LV	mr_raps	16	0.13689	0.0393792	0.000508556	0.0173623	0.943112	rs1027190,rs11075952,rs113661867,rs11709892,rs1816980,rs1923466,rs1995514,rs215896,rs4619804,rs4732435,rs4752965,rs4923546,rs62099231,rs6707756,rs6911230,rs9324959
Mood [affective] disorders	Mental and behavioural (F5)	regional myocardial-wall thickness at end-diastole 8	LV	GRAPPLE	16	0.137845	0.039484	0.000480924	0.042818	0.943112	rs1027190,rs11075952,rs113661867,rs11709892,rs1816980,rs1923466,rs1995514,rs215896,rs4619804,rs4732435,rs4752965,rs4923546,rs62099231,rs6707756,rs6911230,rs9324959
Cardiovascular diseases (excluding rheumatic etc)	Circulatory system (I9)	descending aorta distensibility	DAo	Inverse variance weighted (fixed effects)	65	-0.157781	0.0250812	3.16e-10	4.07e-08	0.0561827	rs1008410,rs1021956,rs10455872,rs10864469,rs10888974,rs10993820,rs11031751,rs11191426,rs1121980,rs1209731,rs1214761,rs12509595,rs1275922,rs1379281,rs145153053,rs167479,rs17477177,rs1830493,rs1894964,rs198358,rs2001255,rs2023844,rs216206,rs2242449,rs2465054,rs2478523,rs2596506,rs2898883,rs3019196,rs3121308,rs35027739,rs35929648,rs3749981,rs3790607,rs3793742,rs3795261,rs3796586,rs3918226,rs4253399,rs4277405,rs436388,rs4378439,rs4833443,rs4836376,rs56388530,rs604723,rs61278674,rs62185661,rs635634,rs6577604,rs6822932,rs7101502,rs72810068,rs7542165,rs7681423,rs77028772,rs7734385,rs77866843,rs78412528,rs79780963,rs7980592,rs8053350,rs8667,rs9359360,rs9943599
Cardiovascular diseases (excluding rheumatic etc)	Circulatory system (I9)	descending aorta distensibility	DAo	MR Egger	65	0.063749	0.118884	0.59369	0.992664	0.0561827	rs1008410,rs1021956,rs10455872,rs10864469,rs10888974,rs10993820,rs11031751,rs11191426,rs1121980,rs1209731,rs1214761,rs12509595,rs1275922,rs1379281,rs145153053,rs167479,rs17477177,rs1830493,rs1894964,rs198358,rs2001255,rs2023844,rs216206,rs2242449,rs2465054,rs2478523,rs2596506,rs2898883,rs3019196,rs3121308,rs35027739,rs35929648,rs3749981,rs3790607,rs3793742,rs3795261,rs3796586,rs3918226,rs4253399,rs4277405,rs436388,rs4378439,rs4833443,rs4836376,rs56388530,rs604723,rs61278674,rs62185661,rs635634,rs6577604,rs6822932,rs7101502,rs72810068,rs7542165,rs7681423,rs77028772,rs7734385,rs77866843,rs78412528,rs79780963,rs7980592,rs8053350,rs8667,rs9359360,rs9943599
Cardiovascular diseases (excluding rheumatic etc)	Circulatory system (I9)	descending aorta distensibility	DAo	Inverse variance weighted (multiplicative random effects)	65	-0.157781	0.0349013	6.16e-06	0.000699409	0.0561827	rs1008410,rs1021956,rs10455872,rs10864469,rs10888974,rs10993820,rs11031751,rs11191426,rs1121980,rs1209731,rs1214761,rs12509595,rs1275922,rs1379281,rs145153053,rs167479,rs17477177,rs1830493,rs1894964,rs198358,rs2001255,rs2023844,rs216206,rs2242449,rs2465054,rs2478523,rs2596506,rs2898883,rs3019196,rs3121308,rs35027739,rs35929648,rs3749981,rs3790607,rs3793742,rs3795261,rs3796586,rs3918226,rs4253399,rs4277405,rs436388,rs4378439,rs4833443,rs4836376,rs56388530,rs604723,rs61278674,rs62185661,rs635634,rs6577604,rs6822932,rs7101502,rs72810068,rs7542165,rs7681423,rs77028772,rs7734385,rs77866843,rs78412528,rs79780963,rs7980592,rs8053350,rs8667,rs9359360,rs9943599
Cardiovascular diseases (excluding rheumatic etc)	Circulatory system (I9)	descending aorta distensibility	DAo	Weighted mode	65	-0.164168	0.0913536	0.0770435	0.998262	0.0561827	rs1008410,rs1021956,rs10455872,rs10864469,rs10888974,rs10993820,rs11031751,rs11191426,rs1121980,rs1209731,rs1214761,rs12509595,rs1275922,rs1379281,rs145153053,rs167479,rs17477177,rs1830493,rs1894964,rs198358,rs2001255,rs2023844,rs216206,rs2242449,rs2465054,rs2478523,rs2596506,rs2898883,rs3019196,rs3121308,rs35027739,rs35929648,rs3749981,rs3790607,rs3793742,rs3795261,rs3796586,rs3918226,rs4253399,rs4277405,rs436388,rs4378439,rs4833443,rs4836376,rs56388530,rs604723,rs61278674,rs62185661,rs635634,rs6577604,rs6822932,rs7101502,rs72810068,rs7542165,rs7681423,rs77028772,rs7734385,rs77866843,rs78412528,rs79780963,rs7980592,rs8053350,rs8667,rs9359360,rs9943599
Cardiovascular diseases (excluding rheumatic etc)	Circulatory system (I9)	descending aorta distensibility	DAo	Weighted median	65	-0.150538	0.0399875	0.000166798	0.0212347	0.0561827	rs1008410,rs1021956,rs10455872,rs10864469,rs10888974,rs10993820,rs11031751,rs11191426,rs1121980,rs1209731,rs1214761,rs12509595,rs1275922,rs1379281,rs145153053,rs167479,rs17477177,rs1830493,rs1894964,rs198358,rs2001255,rs2023844,rs216206,rs2242449,rs2465054,rs2478523,rs2596506,rs2898883,rs3019196,rs3121308,rs35027739,rs35929648,rs3749981,rs3790607,rs3793742,rs3795261,rs3796586,rs3918226,rs4253399,rs4277405,rs436388,rs4378439,rs4833443,rs4836376,rs56388530,rs604723,rs61278674,rs62185661,rs635634,rs6577604,rs6822932,rs7101502,rs72810068,rs7542165,rs7681423,rs77028772,rs7734385,rs77866843,rs78412528,rs79780963,rs7980592,rs8053350,rs8667,rs9359360,rs9943599
Cardiovascular diseases (excluding rheumatic etc)	Circulatory system (I9)	descending aorta distensibility	DAo	DIVW	65	-0.161575	0.0258839	2.16e-10	3.01e-08	0.0561827	rs1008410,rs1021956,rs10455872,rs10864469,rs10888974,rs10993820,rs11031751,rs11191426,rs1121980,rs1209731,rs1214761,rs12509595,rs1275922,rs1379281,rs145153053,rs167479,rs17477177,rs1830493,rs1894964,rs198358,rs2001255,rs2023844,rs216206,rs2242449,rs2465054,rs2478523,rs2596506,rs2898883,rs3019196,rs3121308,rs35027739,rs35929648,rs3749981,rs3790607,rs3793742,rs3795261,rs3796586,rs3918226,rs4253399,rs4277405,rs436388,rs4378439,rs4833443,rs4836376,rs56388530,rs604723,rs61278674,rs62185661,rs635634,rs6577604,rs6822932,rs7101502,rs72810068,rs7542165,rs7681423,rs77028772,rs7734385,rs77866843,rs78412528,rs79780963,rs7980592,rs8053350,rs8667,rs9359360,rs9943599
Cardiovascular diseases (excluding rheumatic etc)	Circulatory system (I9)	descending aorta distensibility	DAo	mr_raps	65	-0.168812	0.0263348	1.45e-10	2.36e-08	0.0561827	rs1008410,rs1021956,rs10455872,rs10864469,rs10888974,rs10993820,rs11031751,rs11191426,rs1121980,rs1209731,rs1214761,rs12509595,rs1275922,rs1379281,rs145153053,rs167479,rs17477177,rs1830493,rs1894964,rs198358,rs2001255,rs2023844,rs216206,rs2242449,rs2465054,rs2478523,rs2596506,rs2898883,rs3019196,rs3121308,rs35027739,rs35929648,rs3749981,rs3790607,rs3793742,rs3795261,rs3796586,rs3918226,rs4253399,rs4277405,rs436388,rs4378439,rs4833443,rs4836376,rs56388530,rs604723,rs61278674,rs62185661,rs635634,rs6577604,rs6822932,rs7101502,rs72810068,rs7542165,rs7681423,rs77028772,rs7734385,rs77866843,rs78412528,rs79780963,rs7980592,rs8053350,rs8667,rs9359360,rs9943599
Cardiovascular diseases (excluding rheumatic etc)	Circulatory system (I9)	descending aorta distensibility	DAo	GRAPPLE	65	-0.152313	0.0359211	2.23e-05	0.00284302	0.0561827	rs1008410,rs1021956,rs10455872,rs10864469,rs10888974,rs10993820,rs11031751,rs11191426,rs1121980,rs1209731,rs1214761,rs12509595,rs1275922,rs1379281,rs145153053,rs167479,rs17477177,rs1830493,rs1894964,rs198358,rs2001255,rs2023844,rs216206,rs2242449,rs2465054,rs2478523,rs2596506,rs2898883,rs3019196,rs3121308,rs35027739,rs35929648,rs3749981,rs3790607,rs3793742,rs3795261,rs3796586,rs3918226,rs4253399,rs4277405,rs436388,rs4378439,rs4833443,rs4836376,rs56388530,rs604723,rs61278674,rs62185661,rs635634,rs6577604,rs6822932,rs7101502,rs72810068,rs7542165,rs7681423,rs77028772,rs7734385,rs77866843,rs78412528,rs79780963,rs7980592,rs8053350,rs8667,rs9359360,rs9943599
Cardiovascular diseases (excluding rheumatic etc)	Circulatory system (I9)	global myocardial-wall thickness at end-diastole	LV	Inverse variance weighted (fixed effects)	65	0.122239	0.0187242	6.65e-11	1.03e-08	0.67221	rs1008410,rs1021956,rs10455872,rs10864469,rs10888974,rs10993820,rs11031751,rs11191426,rs1121980,rs1209731,rs1214761,rs12509595,rs1275922,rs1379281,rs145153053,rs167479,rs17477177,rs1830493,rs1894964,rs198358,rs2001255,rs2023844,rs216206,rs2242449,rs2465054,rs2478523,rs2596506,rs2898883,rs3019196,rs3121308,rs35027739,rs35929648,rs3749981,rs3790607,rs3793742,rs3795261,rs3796586,rs3918226,rs4253399,rs4277405,rs436388,rs4378439,rs4833443,rs4836376,rs56388530,rs604723,rs61278674,rs62185661,rs635634,rs6577604,rs6822932,rs7101502,rs72810068,rs7542165,rs7681423,rs77028772,rs7734385,rs77866843,rs78412528,rs79780963,rs7980592,rs8053350,rs8667,rs9359360,rs9943599
Cardiovascular diseases (excluding rheumatic etc)	Circulatory system (I9)	global myocardial-wall thickness at end-diastole	LV	MR Egger	65	0.165658	0.106632	0.125302	0.992664	0.67221	rs1008410,rs1021956,rs10455872,rs10864469,rs10888974,rs10993820,rs11031751,rs11191426,rs1121980,rs1209731,rs1214761,rs12509595,rs1275922,rs1379281,rs145153053,rs167479,rs17477177,rs1830493,rs1894964,rs198358,rs2001255,rs2023844,rs216206,rs2242449,rs2465054,rs2478523,rs2596506,rs2898883,rs3019196,rs3121308,rs35027739,rs35929648,rs3749981,rs3790607,rs3793742,rs3795261,rs3796586,rs3918226,rs4253399,rs4277405,rs436388,rs4378439,rs4833443,rs4836376,rs56388530,rs604723,rs61278674,rs62185661,rs635634,rs6577604,rs6822932,rs7101502,rs72810068,rs7542165,rs7681423,rs77028772,rs7734385,rs77866843,rs78412528,rs79780963,rs7980592,rs8053350,rs8667,rs9359360,rs9943599
Cardiovascular diseases (excluding rheumatic etc)	Circulatory system (I9)	global myocardial-wall thickness at end-diastole	LV	Inverse variance weighted (multiplicative random effects)	65	0.122239	0.0304342	5.91e-05	0.00512511	0.67221	rs1008410,rs1021956,rs10455872,rs10864469,rs10888974,rs10993820,rs11031751,rs11191426,rs1121980,rs1209731,rs1214761,rs12509595,rs1275922,rs1379281,rs145153053,rs167479,rs17477177,rs1830493,rs1894964,rs198358,rs2001255,rs2023844,rs216206,rs2242449,rs2465054,rs2478523,rs2596506,rs2898883,rs3019196,rs3121308,rs35027739,rs35929648,rs3749981,rs3790607,rs3793742,rs3795261,rs3796586,rs3918226,rs4253399,rs4277405,rs436388,rs4378439,rs4833443,rs4836376,rs56388530,rs604723,rs61278674,rs62185661,rs635634,rs6577604,rs6822932,rs7101502,rs72810068,rs7542165,rs7681423,rs77028772,rs7734385,rs77866843,rs78412528,rs79780963,rs7980592,rs8053350,rs8667,rs9359360,rs9943599
Cardiovascular diseases (excluding rheumatic etc)	Circulatory system (I9)	global myocardial-wall thickness at end-diastole	LV	Weighted mode	65	0.250257	0.0938317	0.00967886	0.954991	0.67221	rs1008410,rs1021956,rs10455872,rs10864469,rs10888974,rs10993820,rs11031751,rs11191426,rs1121980,rs1209731,rs1214761,rs12509595,rs1275922,rs1379281,rs145153053,rs167479,rs17477177,rs1830493,rs1894964,rs198358,rs2001255,rs2023844,rs216206,rs2242449,rs2465054,rs2478523,rs2596506,rs2898883,rs3019196,rs3121308,rs35027739,rs35929648,rs3749981,rs3790607,rs3793742,rs3795261,rs3796586,rs3918226,rs4253399,rs4277405,rs436388,rs4378439,rs4833443,rs4836376,rs56388530,rs604723,rs61278674,rs62185661,rs635634,rs6577604,rs6822932,rs7101502,rs72810068,rs7542165,rs7681423,rs77028772,rs7734385,rs77866843,rs78412528,rs79780963,rs7980592,rs8053350,rs8667,rs9359360,rs9943599
Cardiovascular diseases (excluding rheumatic etc)	Circulatory system (I9)	global myocardial-wall thickness at end-diastole	LV	Weighted median	65	0.111353	0.0334671	0.000877066	0.0841365	0.67221	rs1008410,rs1021956,rs10455872,rs10864469,rs10888974,rs10993820,rs11031751,rs11191426,rs1121980,rs1209731,rs1214761,rs12509595,rs1275922,rs1379281,rs145153053,rs167479,rs17477177,rs1830493,rs1894964,rs198358,rs2001255,rs2023844,rs216206,rs2242449,rs2465054,rs2478523,rs2596506,rs2898883,rs3019196,rs3121308,rs35027739,rs35929648,rs3749981,rs3790607,rs3793742,rs3795261,rs3796586,rs3918226,rs4253399,rs4277405,rs436388,rs4378439,rs4833443,rs4836376,rs56388530,rs604723,rs61278674,rs62185661,rs635634,rs6577604,rs6822932,rs7101502,rs72810068,rs7542165,rs7681423,rs77028772,rs7734385,rs77866843,rs78412528,rs79780963,rs7980592,rs8053350,rs8667,rs9359360,rs9943599
Cardiovascular diseases (excluding rheumatic etc)	Circulatory system (I9)	global myocardial-wall thickness at end-diastole	LV	DIVW	65	0.125178	0.019335	4.77e-11	8.12e-09	0.67221	rs1008410,rs1021956,rs10455872,rs10864469,rs10888974,rs10993820,rs11031751,rs11191426,rs1121980,rs1209731,rs1214761,rs12509595,rs1275922,rs1379281,rs145153053,rs167479,rs17477177,rs1830493,rs1894964,rs198358,rs2001255,rs2023844,rs216206,rs2242449,rs2465054,rs2478523,rs2596506,rs2898883,rs3019196,rs3121308,rs35027739,rs35929648,rs3749981,rs3790607,rs3793742,rs3795261,rs3796586,rs3918226,rs4253399,rs4277405,rs436388,rs4378439,rs4833443,rs4836376,rs56388530,rs604723,rs61278674,rs62185661,rs635634,rs6577604,rs6822932,rs7101502,rs72810068,rs7542165,rs7681423,rs77028772,rs7734385,rs77866843,rs78412528,rs79780963,rs7980592,rs8053350,rs8667,rs9359360,rs9943599
Cardiovascular diseases (excluding rheumatic etc)	Circulatory system (I9)	global myocardial-wall thickness at end-diastole	LV	mr_raps	65	0.138097	0.019547	1.61e-12	3.32e-10	0.67221	rs1008410,rs1021956,rs10455872,rs10864469,rs10888974,rs10993820,rs11031751,rs11191426,rs1121980,rs1209731,rs1214761,rs12509595,rs1275922,rs1379281,rs145153053,rs167479,rs17477177,rs1830493,rs1894964,rs198358,rs2001255,rs2023844,rs216206,rs2242449,rs2465054,rs2478523,rs2596506,rs2898883,rs3019196,rs3121308,rs35027739,rs35929648,rs3749981,rs3790607,rs3793742,rs3795261,rs3796586,rs3918226,rs4253399,rs4277405,rs436388,rs4378439,rs4833443,rs4836376,rs56388530,rs604723,rs61278674,rs62185661,rs635634,rs6577604,rs6822932,rs7101502,rs72810068,rs7542165,rs7681423,rs77028772,rs7734385,rs77866843,rs78412528,rs79780963,rs7980592,rs8053350,rs8667,rs9359360,rs9943599
Cardiovascular diseases (excluding rheumatic etc)	Circulatory system (I9)	global myocardial-wall thickness at end-diastole	LV	GRAPPLE	65	0.131715	0.0325419	5.18e-05	0.00597512	0.67221	rs1008410,rs1021956,rs10455872,rs10864469,rs10888974,rs10993820,rs11031751,rs11191426,rs1121980,rs1209731,rs1214761,rs12509595,rs1275922,rs1379281,rs145153053,rs167479,rs17477177,rs1830493,rs1894964,rs198358,rs2001255,rs2023844,rs216206,rs2242449,rs2465054,rs2478523,rs2596506,rs2898883,rs3019196,rs3121308,rs35027739,rs35929648,rs3749981,rs3790607,rs3793742,rs3795261,rs3796586,rs3918226,rs4253399,rs4277405,rs436388,rs4378439,rs4833443,rs4836376,rs56388530,rs604723,rs61278674,rs62185661,rs635634,rs6577604,rs6822932,rs7101502,rs72810068,rs7542165,rs7681423,rs77028772,rs7734385,rs77866843,rs78412528,rs79780963,rs7980592,rs8053350,rs8667,rs9359360,rs9943599
Cardiovascular diseases (excluding rheumatic etc)	Circulatory system (I9)	global radial strain	LV	Inverse variance weighted (fixed effects)	65	0.112606	0.0250427	6.91e-06	0.000399377	0.814884	rs1008410,rs1021956,rs10455872,rs10864469,rs10888974,rs10993820,rs11031751,rs11191426,rs1121980,rs1209731,rs1214761,rs12509595,rs1275922,rs1379281,rs145153053,rs167479,rs17477177,rs1830493,rs1894964,rs198358,rs2001255,rs2023844,rs216206,rs2242449,rs2465054,rs2478523,rs2596506,rs2898883,rs3019196,rs3121308,rs35027739,rs35929648,rs3749981,rs3790607,rs3793742,rs3795261,rs3796586,rs3918226,rs4253399,rs4277405,rs436388,rs4378439,rs4833443,rs4836376,rs56388530,rs604723,rs61278674,rs62185661,rs635634,rs6577604,rs6822932,rs7101502,rs72810068,rs7542165,rs7681423,rs77028772,rs7734385,rs77866843,rs78412528,rs79780963,rs7980592,rs8053350,rs8667,rs9359360,rs9943599
Cardiovascular diseases (excluding rheumatic etc)	Circulatory system (I9)	global radial strain	LV	MR Egger	65	0.133802	0.0941217	0.160078	0.992664	0.814884	rs1008410,rs1021956,rs10455872,rs10864469,rs10888974,rs10993820,rs11031751,rs11191426,rs1121980,rs1209731,rs1214761,rs12509595,rs1275922,rs1379281,rs145153053,rs167479,rs17477177,rs1830493,rs1894964,rs198358,rs2001255,rs2023844,rs216206,rs2242449,rs2465054,rs2478523,rs2596506,rs2898883,rs3019196,rs3121308,rs35027739,rs35929648,rs3749981,rs3790607,rs3793742,rs3795261,rs3796586,rs3918226,rs4253399,rs4277405,rs436388,rs4378439,rs4833443,rs4836376,rs56388530,rs604723,rs61278674,rs62185661,rs635634,rs6577604,rs6822932,rs7101502,rs72810068,rs7542165,rs7681423,rs77028772,rs7734385,rs77866843,rs78412528,rs79780963,rs7980592,rs8053350,rs8667,rs9359360,rs9943599
Cardiovascular diseases (excluding rheumatic etc)	Circulatory system (I9)	global radial strain	LV	Inverse variance weighted (multiplicative random effects)	65	0.112606	0.0268362	2.72e-05	0.00274083	0.814884	rs1008410,rs1021956,rs10455872,rs10864469,rs10888974,rs10993820,rs11031751,rs11191426,rs1121980,rs1209731,rs1214761,rs12509595,rs1275922,rs1379281,rs145153053,rs167479,rs17477177,rs1830493,rs1894964,rs198358,rs2001255,rs2023844,rs216206,rs2242449,rs2465054,rs2478523,rs2596506,rs2898883,rs3019196,rs3121308,rs35027739,rs35929648,rs3749981,rs3790607,rs3793742,rs3795261,rs3796586,rs3918226,rs4253399,rs4277405,rs436388,rs4378439,rs4833443,rs4836376,rs56388530,rs604723,rs61278674,rs62185661,rs635634,rs6577604,rs6822932,rs7101502,rs72810068,rs7542165,rs7681423,rs77028772,rs7734385,rs77866843,rs78412528,rs79780963,rs7980592,rs8053350,rs8667,rs9359360,rs9943599
Cardiovascular diseases (excluding rheumatic etc)	Circulatory system (I9)	global radial strain	LV	Weighted mode	65	0.146106	0.0846744	0.0892626	0.998262	0.814884	rs1008410,rs1021956,rs10455872,rs10864469,rs10888974,rs10993820,rs11031751,rs11191426,rs1121980,rs1209731,rs1214761,rs12509595,rs1275922,rs1379281,rs145153053,rs167479,rs17477177,rs1830493,rs1894964,rs198358,rs2001255,rs2023844,rs216206,rs2242449,rs2465054,rs2478523,rs2596506,rs2898883,rs3019196,rs3121308,rs35027739,rs35929648,rs3749981,rs3790607,rs3793742,rs3795261,rs3796586,rs3918226,rs4253399,rs4277405,rs436388,rs4378439,rs4833443,rs4836376,rs56388530,rs604723,rs61278674,rs62185661,rs635634,rs6577604,rs6822932,rs7101502,rs72810068,rs7542165,rs7681423,rs77028772,rs7734385,rs77866843,rs78412528,rs79780963,rs7980592,rs8053350,rs8667,rs9359360,rs9943599
Cardiovascular diseases (excluding rheumatic etc)	Circulatory system (I9)	global radial strain	LV	Weighted median	65	0.110962	0.0379722	0.00347589	0.197286	0.814884	rs1008410,rs1021956,rs10455872,rs10864469,rs10888974,rs10993820,rs11031751,rs11191426,rs1121980,rs1209731,rs1214761,rs12509595,rs1275922,rs1379281,rs145153053,rs167479,rs17477177,rs1830493,rs1894964,rs198358,rs2001255,rs2023844,rs216206,rs2242449,rs2465054,rs2478523,rs2596506,rs2898883,rs3019196,rs3121308,rs35027739,rs35929648,rs3749981,rs3790607,rs3793742,rs3795261,rs3796586,rs3918226,rs4253399,rs4277405,rs436388,rs4378439,rs4833443,rs4836376,rs56388530,rs604723,rs61278674,rs62185661,rs635634,rs6577604,rs6822932,rs7101502,rs72810068,rs7542165,rs7681423,rs77028772,rs7734385,rs77866843,rs78412528,rs79780963,rs7980592,rs8053350,rs8667,rs9359360,rs9943599
Cardiovascular diseases (excluding rheumatic etc)	Circulatory system (I9)	global radial strain	LV	DIVW	65	0.115313	0.0257469	3.75e-06	0.000229348	0.814884	rs1008410,rs1021956,rs10455872,rs10864469,rs10888974,rs10993820,rs11031751,rs11191426,rs1121980,rs1209731,rs1214761,rs12509595,rs1275922,rs1379281,rs145153053,rs167479,rs17477177,rs1830493,rs1894964,rs198358,rs2001255,rs2023844,rs216206,rs2242449,rs2465054,rs2478523,rs2596506,rs2898883,rs3019196,rs3121308,rs35027739,rs35929648,rs3749981,rs3790607,rs3793742,rs3795261,rs3796586,rs3918226,rs4253399,rs4277405,rs436388,rs4378439,rs4833443,rs4836376,rs56388530,rs604723,rs61278674,rs62185661,rs635634,rs6577604,rs6822932,rs7101502,rs72810068,rs7542165,rs7681423,rs77028772,rs7734385,rs77866843,rs78412528,rs79780963,rs7980592,rs8053350,rs8667,rs9359360,rs9943599
Cardiovascular diseases (excluding rheumatic etc)	Circulatory system (I9)	global radial strain	LV	mr_raps	65	0.116222	0.0263853	1.06e-05	0.00064683	0.814884	rs1008410,rs1021956,rs10455872,rs10864469,rs10888974,rs10993820,rs11031751,rs11191426,rs1121980,rs1209731,rs1214761,rs12509595,rs1275922,rs1379281,rs145153053,rs167479,rs17477177,rs1830493,rs1894964,rs198358,rs2001255,rs2023844,rs216206,rs2242449,rs2465054,rs2478523,rs2596506,rs2898883,rs3019196,rs3121308,rs35027739,rs35929648,rs3749981,rs3790607,rs3793742,rs3795261,rs3796586,rs3918226,rs4253399,rs4277405,rs436388,rs4378439,rs4833443,rs4836376,rs56388530,rs604723,rs61278674,rs62185661,rs635634,rs6577604,rs6822932,rs7101502,rs72810068,rs7542165,rs7681423,rs77028772,rs7734385,rs77866843,rs78412528,rs79780963,rs7980592,rs8053350,rs8667,rs9359360,rs9943599
Cardiovascular diseases (excluding rheumatic etc)	Circulatory system (I9)	global radial strain	LV	GRAPPLE	65	0.114275	0.0280323	4.57e-05	0.00532193	0.814884	rs1008410,rs1021956,rs10455872,rs10864469,rs10888974,rs10993820,rs11031751,rs11191426,rs1121980,rs1209731,rs1214761,rs12509595,rs1275922,rs1379281,rs145153053,rs167479,rs17477177,rs1830493,rs1894964,rs198358,rs2001255,rs2023844,rs216206,rs2242449,rs2465054,rs2478523,rs2596506,rs2898883,rs3019196,rs3121308,rs35027739,rs35929648,rs3749981,rs3790607,rs3793742,rs3795261,rs3796586,rs3918226,rs4253399,rs4277405,rs436388,rs4378439,rs4833443,rs4836376,rs56388530,rs604723,rs61278674,rs62185661,rs635634,rs6577604,rs6822932,rs7101502,rs72810068,rs7542165,rs7681423,rs77028772,rs7734385,rs77866843,rs78412528,rs79780963,rs7980592,rs8053350,rs8667,rs9359360,rs9943599
Cardiovascular diseases (excluding rheumatic etc)	Circulatory system (I9)	left atrium minimum volume	LA	Inverse variance weighted (fixed effects)	65	0.125771	0.0266015	2.27e-06	0.000147794	0.834101	rs1008410,rs1021956,rs10455872,rs10864469,rs10888974,rs10993820,rs11031751,rs11191426,rs1121980,rs1209731,rs1214761,rs12509595,rs1275922,rs1379281,rs145153053,rs167479,rs17477177,rs1830493,rs1894964,rs198358,rs2001255,rs2023844,rs216206,rs2242449,rs2465054,rs2478523,rs2596506,rs2898883,rs3019196,rs3121308,rs35027739,rs35929648,rs3749981,rs3790607,rs3793742,rs3795261,rs3796586,rs3918226,rs4253399,rs4277405,rs436388,rs4378439,rs4833443,rs4836376,rs56388530,rs604723,rs61278674,rs62185661,rs635634,rs6577604,rs6822932,rs7101502,rs72810068,rs7542165,rs7681423,rs77028772,rs7734385,rs77866843,rs78412528,rs79780963,rs7980592,rs8053350,rs8667,rs9359360,rs9943599
Cardiovascular diseases (excluding rheumatic etc)	Circulatory system (I9)	left atrium minimum volume	LA	MR Egger	65	0.147186	0.106301	0.171054	0.992664	0.834101	rs1008410,rs1021956,rs10455872,rs10864469,rs10888974,rs10993820,rs11031751,rs11191426,rs1121980,rs1209731,rs1214761,rs12509595,rs1275922,rs1379281,rs145153053,rs167479,rs17477177,rs1830493,rs1894964,rs198358,rs2001255,rs2023844,rs216206,rs2242449,rs2465054,rs2478523,rs2596506,rs2898883,rs3019196,rs3121308,rs35027739,rs35929648,rs3749981,rs3790607,rs3793742,rs3795261,rs3796586,rs3918226,rs4253399,rs4277405,rs436388,rs4378439,rs4833443,rs4836376,rs56388530,rs604723,rs61278674,rs62185661,rs635634,rs6577604,rs6822932,rs7101502,rs72810068,rs7542165,rs7681423,rs77028772,rs7734385,rs77866843,rs78412528,rs79780963,rs7980592,rs8053350,rs8667,rs9359360,rs9943599
Cardiovascular diseases (excluding rheumatic etc)	Circulatory system (I9)	left atrium minimum volume	LA	Inverse variance weighted (multiplicative random effects)	65	0.125771	0.0303062	3.32e-05	0.00323461	0.834101	rs1008410,rs1021956,rs10455872,rs10864469,rs10888974,rs10993820,rs11031751,rs11191426,rs1121980,rs1209731,rs1214761,rs12509595,rs1275922,rs1379281,rs145153053,rs167479,rs17477177,rs1830493,rs1894964,rs198358,rs2001255,rs2023844,rs216206,rs2242449,rs2465054,rs2478523,rs2596506,rs2898883,rs3019196,rs3121308,rs35027739,rs35929648,rs3749981,rs3790607,rs3793742,rs3795261,rs3796586,rs3918226,rs4253399,rs4277405,rs436388,rs4378439,rs4833443,rs4836376,rs56388530,rs604723,rs61278674,rs62185661,rs635634,rs6577604,rs6822932,rs7101502,rs72810068,rs7542165,rs7681423,rs77028772,rs7734385,rs77866843,rs78412528,rs79780963,rs7980592,rs8053350,rs8667,rs9359360,rs9943599
Cardiovascular diseases (excluding rheumatic etc)	Circulatory system (I9)	left atrium minimum volume	LA	Weighted mode	65	0.13094	0.0796891	0.10526	0.998262	0.834101	rs1008410,rs1021956,rs10455872,rs10864469,rs10888974,rs10993820,rs11031751,rs11191426,rs1121980,rs1209731,rs1214761,rs12509595,rs1275922,rs1379281,rs145153053,rs167479,rs17477177,rs1830493,rs1894964,rs198358,rs2001255,rs2023844,rs216206,rs2242449,rs2465054,rs2478523,rs2596506,rs2898883,rs3019196,rs3121308,rs35027739,rs35929648,rs3749981,rs3790607,rs3793742,rs3795261,rs3796586,rs3918226,rs4253399,rs4277405,rs436388,rs4378439,rs4833443,rs4836376,rs56388530,rs604723,rs61278674,rs62185661,rs635634,rs6577604,rs6822932,rs7101502,rs72810068,rs7542165,rs7681423,rs77028772,rs7734385,rs77866843,rs78412528,rs79780963,rs7980592,rs8053350,rs8667,rs9359360,rs9943599
Cardiovascular diseases (excluding rheumatic etc)	Circulatory system (I9)	left atrium minimum volume	LA	Weighted median	65	0.119781	0.0387878	0.00201426	0.140502	0.834101	rs1008410,rs1021956,rs10455872,rs10864469,rs10888974,rs10993820,rs11031751,rs11191426,rs1121980,rs1209731,rs1214761,rs12509595,rs1275922,rs1379281,rs145153053,rs167479,rs17477177,rs1830493,rs1894964,rs198358,rs2001255,rs2023844,rs216206,rs2242449,rs2465054,rs2478523,rs2596506,rs2898883,rs3019196,rs3121308,rs35027739,rs35929648,rs3749981,rs3790607,rs3793742,rs3795261,rs3796586,rs3918226,rs4253399,rs4277405,rs436388,rs4378439,rs4833443,rs4836376,rs56388530,rs604723,rs61278674,rs62185661,rs635634,rs6577604,rs6822932,rs7101502,rs72810068,rs7542165,rs7681423,rs77028772,rs7734385,rs77866843,rs78412528,rs79780963,rs7980592,rs8053350,rs8667,rs9359360,rs9943599
Cardiovascular diseases (excluding rheumatic etc)	Circulatory system (I9)	left atrium minimum volume	LA	DIVW	65	0.128796	0.027361	1.26e-06	8.39e-05	0.834101	rs1008410,rs1021956,rs10455872,rs10864469,rs10888974,rs10993820,rs11031751,rs11191426,rs1121980,rs1209731,rs1214761,rs12509595,rs1275922,rs1379281,rs145153053,rs167479,rs17477177,rs1830493,rs1894964,rs198358,rs2001255,rs2023844,rs216206,rs2242449,rs2465054,rs2478523,rs2596506,rs2898883,rs3019196,rs3121308,rs35027739,rs35929648,rs3749981,rs3790607,rs3793742,rs3795261,rs3796586,rs3918226,rs4253399,rs4277405,rs436388,rs4378439,rs4833443,rs4836376,rs56388530,rs604723,rs61278674,rs62185661,rs635634,rs6577604,rs6822932,rs7101502,rs72810068,rs7542165,rs7681423,rs77028772,rs7734385,rs77866843,rs78412528,rs79780963,rs7980592,rs8053350,rs8667,rs9359360,rs9943599
Cardiovascular diseases (excluding rheumatic etc)	Circulatory system (I9)	left atrium minimum volume	LA	mr_raps	65	0.122016	0.027981	1.3e-05	0.000778051	0.834101	rs1008410,rs1021956,rs10455872,rs10864469,rs10888974,rs10993820,rs11031751,rs11191426,rs1121980,rs1209731,rs1214761,rs12509595,rs1275922,rs1379281,rs145153053,rs167479,rs17477177,rs1830493,rs1894964,rs198358,rs2001255,rs2023844,rs216206,rs2242449,rs2465054,rs2478523,rs2596506,rs2898883,rs3019196,rs3121308,rs35027739,rs35929648,rs3749981,rs3790607,rs3793742,rs3795261,rs3796586,rs3918226,rs4253399,rs4277405,rs436388,rs4378439,rs4833443,rs4836376,rs56388530,rs604723,rs61278674,rs62185661,rs635634,rs6577604,rs6822932,rs7101502,rs72810068,rs7542165,rs7681423,rs77028772,rs7734385,rs77866843,rs78412528,rs79780963,rs7980592,rs8053350,rs8667,rs9359360,rs9943599
Cardiovascular diseases (excluding rheumatic etc)	Circulatory system (I9)	left atrium minimum volume	LA	GRAPPLE	65	0.11763	0.0310411	0.000150956	0.01632	0.834101	rs1008410,rs1021956,rs10455872,rs10864469,rs10888974,rs10993820,rs11031751,rs11191426,rs1121980,rs1209731,rs1214761,rs12509595,rs1275922,rs1379281,rs145153053,rs167479,rs17477177,rs1830493,rs1894964,rs198358,rs2001255,rs2023844,rs216206,rs2242449,rs2465054,rs2478523,rs2596506,rs2898883,rs3019196,rs3121308,rs35027739,rs35929648,rs3749981,rs3790607,rs3793742,rs3795261,rs3796586,rs3918226,rs4253399,rs4277405,rs436388,rs4378439,rs4833443,rs4836376,rs56388530,rs604723,rs61278674,rs62185661,rs635634,rs6577604,rs6822932,rs7101502,rs72810068,rs7542165,rs7681423,rs77028772,rs7734385,rs77866843,rs78412528,rs79780963,rs7980592,rs8053350,rs8667,rs9359360,rs9943599
Cardiovascular diseases (excluding rheumatic etc)	Circulatory system (I9)	left ventricular myocardial mass	LV	Inverse variance weighted (fixed effects)	65	0.102343	0.0157987	9.3e-11	1.38e-08	0.681819	rs1008410,rs1021956,rs10455872,rs10864469,rs10888974,rs10993820,rs11031751,rs11191426,rs1121980,rs1209731,rs1214761,rs12509595,rs1275922,rs1379281,rs145153053,rs167479,rs17477177,rs1830493,rs1894964,rs198358,rs2001255,rs2023844,rs216206,rs2242449,rs2465054,rs2478523,rs2596506,rs2898883,rs3019196,rs3121308,rs35027739,rs35929648,rs3749981,rs3790607,rs3793742,rs3795261,rs3796586,rs3918226,rs4253399,rs4277405,rs436388,rs4378439,rs4833443,rs4836376,rs56388530,rs604723,rs61278674,rs62185661,rs635634,rs6577604,rs6822932,rs7101502,rs72810068,rs7542165,rs7681423,rs77028772,rs7734385,rs77866843,rs78412528,rs79780963,rs7980592,rs8053350,rs8667,rs9359360,rs9943599
Cardiovascular diseases (excluding rheumatic etc)	Circulatory system (I9)	left ventricular myocardial mass	LV	MR Egger	65	0.0692295	0.0839311	0.412577	0.992664	0.681819	rs1008410,rs1021956,rs10455872,rs10864469,rs10888974,rs10993820,rs11031751,rs11191426,rs1121980,rs1209731,rs1214761,rs12509595,rs1275922,rs1379281,rs145153053,rs167479,rs17477177,rs1830493,rs1894964,rs198358,rs2001255,rs2023844,rs216206,rs2242449,rs2465054,rs2478523,rs2596506,rs2898883,rs3019196,rs3121308,rs35027739,rs35929648,rs3749981,rs3790607,rs3793742,rs3795261,rs3796586,rs3918226,rs4253399,rs4277405,rs436388,rs4378439,rs4833443,rs4836376,rs56388530,rs604723,rs61278674,rs62185661,rs635634,rs6577604,rs6822932,rs7101502,rs72810068,rs7542165,rs7681423,rs77028772,rs7734385,rs77866843,rs78412528,rs79780963,rs7980592,rs8053350,rs8667,rs9359360,rs9943599
Cardiovascular diseases (excluding rheumatic etc)	Circulatory system (I9)	left ventricular myocardial mass	LV	Inverse variance weighted (multiplicative random effects)	65	0.102343	0.0239505	1.93e-05	0.00200456	0.681819	rs1008410,rs1021956,rs10455872,rs10864469,rs10888974,rs10993820,rs11031751,rs11191426,rs1121980,rs1209731,rs1214761,rs12509595,rs1275922,rs1379281,rs145153053,rs167479,rs17477177,rs1830493,rs1894964,rs198358,rs2001255,rs2023844,rs216206,rs2242449,rs2465054,rs2478523,rs2596506,rs2898883,rs3019196,rs3121308,rs35027739,rs35929648,rs3749981,rs3790607,rs3793742,rs3795261,rs3796586,rs3918226,rs4253399,rs4277405,rs436388,rs4378439,rs4833443,rs4836376,rs56388530,rs604723,rs61278674,rs62185661,rs635634,rs6577604,rs6822932,rs7101502,rs72810068,rs7542165,rs7681423,rs77028772,rs7734385,rs77866843,rs78412528,rs79780963,rs7980592,rs8053350,rs8667,rs9359360,rs9943599
Cardiovascular diseases (excluding rheumatic etc)	Circulatory system (I9)	left ventricular myocardial mass	LV	Weighted mode	65	0.0612155	0.0823065	0.459749	0.998262	0.681819	rs1008410,rs1021956,rs10455872,rs10864469,rs10888974,rs10993820,rs11031751,rs11191426,rs1121980,rs1209731,rs1214761,rs12509595,rs1275922,rs1379281,rs145153053,rs167479,rs17477177,rs1830493,rs1894964,rs198358,rs2001255,rs2023844,rs216206,rs2242449,rs2465054,rs2478523,rs2596506,rs2898883,rs3019196,rs3121308,rs35027739,rs35929648,rs3749981,rs3790607,rs3793742,rs3795261,rs3796586,rs3918226,rs4253399,rs4277405,rs436388,rs4378439,rs4833443,rs4836376,rs56388530,rs604723,rs61278674,rs62185661,rs635634,rs6577604,rs6822932,rs7101502,rs72810068,rs7542165,rs7681423,rs77028772,rs7734385,rs77866843,rs78412528,rs79780963,rs7980592,rs8053350,rs8667,rs9359360,rs9943599
Cardiovascular diseases (excluding rheumatic etc)	Circulatory system (I9)	left ventricular myocardial mass	LV	Weighted median	65	0.0758704	0.027736	0.00622955	0.273738	0.681819	rs1008410,rs1021956,rs10455872,rs10864469,rs10888974,rs10993820,rs11031751,rs11191426,rs1121980,rs1209731,rs1214761,rs12509595,rs1275922,rs1379281,rs145153053,rs167479,rs17477177,rs1830493,rs1894964,rs198358,rs2001255,rs2023844,rs216206,rs2242449,rs2465054,rs2478523,rs2596506,rs2898883,rs3019196,rs3121308,rs35027739,rs35929648,rs3749981,rs3790607,rs3793742,rs3795261,rs3796586,rs3918226,rs4253399,rs4277405,rs436388,rs4378439,rs4833443,rs4836376,rs56388530,rs604723,rs61278674,rs62185661,rs635634,rs6577604,rs6822932,rs7101502,rs72810068,rs7542165,rs7681423,rs77028772,rs7734385,rs77866843,rs78412528,rs79780963,rs7980592,rs8053350,rs8667,rs9359360,rs9943599
Cardiovascular diseases (excluding rheumatic etc)	Circulatory system (I9)	left ventricular myocardial mass	LV	DIVW	65	0.104804	0.016312	6.59e-11	1.08e-08	0.681819	rs1008410,rs1021956,rs10455872,rs10864469,rs10888974,rs10993820,rs11031751,rs11191426,rs1121980,rs1209731,rs1214761,rs12509595,rs1275922,rs1379281,rs145153053,rs167479,rs17477177,rs1830493,rs1894964,rs198358,rs2001255,rs2023844,rs216206,rs2242449,rs2465054,rs2478523,rs2596506,rs2898883,rs3019196,rs3121308,rs35027739,rs35929648,rs3749981,rs3790607,rs3793742,rs3795261,rs3796586,rs3918226,rs4253399,rs4277405,rs436388,rs4378439,rs4833443,rs4836376,rs56388530,rs604723,rs61278674,rs62185661,rs635634,rs6577604,rs6822932,rs7101502,rs72810068,rs7542165,rs7681423,rs77028772,rs7734385,rs77866843,rs78412528,rs79780963,rs7980592,rs8053350,rs8667,rs9359360,rs9943599
Cardiovascular diseases (excluding rheumatic etc)	Circulatory system (I9)	left ventricular myocardial mass	LV	mr_raps	65	0.11575	0.0165388	2.58e-12	4.96e-10	0.681819	rs1008410,rs1021956,rs10455872,rs10864469,rs10888974,rs10993820,rs11031751,rs11191426,rs1121980,rs1209731,rs1214761,rs12509595,rs1275922,rs1379281,rs145153053,rs167479,rs17477177,rs1830493,rs1894964,rs198358,rs2001255,rs2023844,rs216206,rs2242449,rs2465054,rs2478523,rs2596506,rs2898883,rs3019196,rs3121308,rs35027739,rs35929648,rs3749981,rs3790607,rs3793742,rs3795261,rs3796586,rs3918226,rs4253399,rs4277405,rs436388,rs4378439,rs4833443,rs4836376,rs56388530,rs604723,rs61278674,rs62185661,rs635634,rs6577604,rs6822932,rs7101502,rs72810068,rs7542165,rs7681423,rs77028772,rs7734385,rs77866843,rs78412528,rs79780963,rs7980592,rs8053350,rs8667,rs9359360,rs9943599
Cardiovascular diseases (excluding rheumatic etc)	Circulatory system (I9)	left ventricular myocardial mass	LV	GRAPPLE	65	0.100843	0.0254574	7.46e-05	0.00846438	0.681819	rs1008410,rs1021956,rs10455872,rs10864469,rs10888974,rs10993820,rs11031751,rs11191426,rs1121980,rs1209731,rs1214761,rs12509595,rs1275922,rs1379281,rs145153053,rs167479,rs17477177,rs1830493,rs1894964,rs198358,rs2001255,rs2023844,rs216206,rs2242449,rs2465054,rs2478523,rs2596506,rs2898883,rs3019196,rs3121308,rs35027739,rs35929648,rs3749981,rs3790607,rs3793742,rs3795261,rs3796586,rs3918226,rs4253399,rs4277405,rs436388,rs4378439,rs4833443,rs4836376,rs56388530,rs604723,rs61278674,rs62185661,rs635634,rs6577604,rs6822932,rs7101502,rs72810068,rs7542165,rs7681423,rs77028772,rs7734385,rs77866843,rs78412528,rs79780963,rs7980592,rs8053350,rs8667,rs9359360,rs9943599
Cardiovascular diseases (excluding rheumatic etc)	Circulatory system (I9)	regional myocardial-wall thickness at end-diastole 12	LV	Inverse variance weighted (fixed effects)	65	0.11593	0.020019	7e-09	7.17e-07	0.24626	rs1008410,rs1021956,rs10455872,rs10864469,rs10888974,rs10993820,rs11031751,rs11191426,rs1121980,rs1209731,rs1214761,rs12509595,rs1275922,rs1379281,rs145153053,rs167479,rs17477177,rs1830493,rs1894964,rs198358,rs2001255,rs2023844,rs216206,rs2242449,rs2465054,rs2478523,rs2596506,rs2898883,rs3019196,rs3121308,rs35027739,rs35929648,rs3749981,rs3790607,rs3793742,rs3795261,rs3796586,rs3918226,rs4253399,rs4277405,rs436388,rs4378439,rs4833443,rs4836376,rs56388530,rs604723,rs61278674,rs62185661,rs635634,rs6577604,rs6822932,rs7101502,rs72810068,rs7542165,rs7681423,rs77028772,rs7734385,rs77866843,rs78412528,rs79780963,rs7980592,rs8053350,rs8667,rs9359360,rs9943599
Cardiovascular diseases (excluding rheumatic etc)	Circulatory system (I9)	regional myocardial-wall thickness at end-diastole 12	LV	MR Egger	65	0.227501	0.0995232	0.0256339	0.992664	0.24626	rs1008410,rs1021956,rs10455872,rs10864469,rs10888974,rs10993820,rs11031751,rs11191426,rs1121980,rs1209731,rs1214761,rs12509595,rs1275922,rs1379281,rs145153053,rs167479,rs17477177,rs1830493,rs1894964,rs198358,rs2001255,rs2023844,rs216206,rs2242449,rs2465054,rs2478523,rs2596506,rs2898883,rs3019196,rs3121308,rs35027739,rs35929648,rs3749981,rs3790607,rs3793742,rs3795261,rs3796586,rs3918226,rs4253399,rs4277405,rs436388,rs4378439,rs4833443,rs4836376,rs56388530,rs604723,rs61278674,rs62185661,rs635634,rs6577604,rs6822932,rs7101502,rs72810068,rs7542165,rs7681423,rs77028772,rs7734385,rs77866843,rs78412528,rs79780963,rs7980592,rs8053350,rs8667,rs9359360,rs9943599
Cardiovascular diseases (excluding rheumatic etc)	Circulatory system (I9)	regional myocardial-wall thickness at end-diastole 12	LV	Inverse variance weighted (multiplicative random effects)	65	0.11593	0.0286695	5.26e-05	0.00474564	0.24626	rs1008410,rs1021956,rs10455872,rs10864469,rs10888974,rs10993820,rs11031751,rs11191426,rs1121980,rs1209731,rs1214761,rs12509595,rs1275922,rs1379281,rs145153053,rs167479,rs17477177,rs1830493,rs1894964,rs198358,rs2001255,rs2023844,rs216206,rs2242449,rs2465054,rs2478523,rs2596506,rs2898883,rs3019196,rs3121308,rs35027739,rs35929648,rs3749981,rs3790607,rs3793742,rs3795261,rs3796586,rs3918226,rs4253399,rs4277405,rs436388,rs4378439,rs4833443,rs4836376,rs56388530,rs604723,rs61278674,rs62185661,rs635634,rs6577604,rs6822932,rs7101502,rs72810068,rs7542165,rs7681423,rs77028772,rs7734385,rs77866843,rs78412528,rs79780963,rs7980592,rs8053350,rs8667,rs9359360,rs9943599
Cardiovascular diseases (excluding rheumatic etc)	Circulatory system (I9)	regional myocardial-wall thickness at end-diastole 12	LV	Weighted mode	65	0.0998231	0.0692788	0.154491	0.998262	0.24626	rs1008410,rs1021956,rs10455872,rs10864469,rs10888974,rs10993820,rs11031751,rs11191426,rs1121980,rs1209731,rs1214761,rs12509595,rs1275922,rs1379281,rs145153053,rs167479,rs17477177,rs1830493,rs1894964,rs198358,rs2001255,rs2023844,rs216206,rs2242449,rs2465054,rs2478523,rs2596506,rs2898883,rs3019196,rs3121308,rs35027739,rs35929648,rs3749981,rs3790607,rs3793742,rs3795261,rs3796586,rs3918226,rs4253399,rs4277405,rs436388,rs4378439,rs4833443,rs4836376,rs56388530,rs604723,rs61278674,rs62185661,rs635634,rs6577604,rs6822932,rs7101502,rs72810068,rs7542165,rs7681423,rs77028772,rs7734385,rs77866843,rs78412528,rs79780963,rs7980592,rs8053350,rs8667,rs9359360,rs9943599
Cardiovascular diseases (excluding rheumatic etc)	Circulatory system (I9)	regional myocardial-wall thickness at end-diastole 12	LV	Weighted median	65	0.10346	0.0332581	0.00186576	0.136642	0.24626	rs1008410,rs1021956,rs10455872,rs10864469,rs10888974,rs10993820,rs11031751,rs11191426,rs1121980,rs1209731,rs1214761,rs12509595,rs1275922,rs1379281,rs145153053,rs167479,rs17477177,rs1830493,rs1894964,rs198358,rs2001255,rs2023844,rs216206,rs2242449,rs2465054,rs2478523,rs2596506,rs2898883,rs3019196,rs3121308,rs35027739,rs35929648,rs3749981,rs3790607,rs3793742,rs3795261,rs3796586,rs3918226,rs4253399,rs4277405,rs436388,rs4378439,rs4833443,rs4836376,rs56388530,rs604723,rs61278674,rs62185661,rs635634,rs6577604,rs6822932,rs7101502,rs72810068,rs7542165,rs7681423,rs77028772,rs7734385,rs77866843,rs78412528,rs79780963,rs7980592,rs8053350,rs8667,rs9359360,rs9943599
Cardiovascular diseases (excluding rheumatic etc)	Circulatory system (I9)	regional myocardial-wall thickness at end-diastole 12	LV	DIVW	65	0.118718	0.0206355	4.38e-09	4.74e-07	0.24626	rs1008410,rs1021956,rs10455872,rs10864469,rs10888974,rs10993820,rs11031751,rs11191426,rs1121980,rs1209731,rs1214761,rs12509595,rs1275922,rs1379281,rs145153053,rs167479,rs17477177,rs1830493,rs1894964,rs198358,rs2001255,rs2023844,rs216206,rs2242449,rs2465054,rs2478523,rs2596506,rs2898883,rs3019196,rs3121308,rs35027739,rs35929648,rs3749981,rs3790607,rs3793742,rs3795261,rs3796586,rs3918226,rs4253399,rs4277405,rs436388,rs4378439,rs4833443,rs4836376,rs56388530,rs604723,rs61278674,rs62185661,rs635634,rs6577604,rs6822932,rs7101502,rs72810068,rs7542165,rs7681423,rs77028772,rs7734385,rs77866843,rs78412528,rs79780963,rs7980592,rs8053350,rs8667,rs9359360,rs9943599
Cardiovascular diseases (excluding rheumatic etc)	Circulatory system (I9)	regional myocardial-wall thickness at end-diastole 12	LV	mr_raps	65	0.125839	0.0209565	1.92e-09	2.33e-07	0.24626	rs1008410,rs1021956,rs10455872,rs10864469,rs10888974,rs10993820,rs11031751,rs11191426,rs1121980,rs1209731,rs1214761,rs12509595,rs1275922,rs1379281,rs145153053,rs167479,rs17477177,rs1830493,rs1894964,rs198358,rs2001255,rs2023844,rs216206,rs2242449,rs2465054,rs2478523,rs2596506,rs2898883,rs3019196,rs3121308,rs35027739,rs35929648,rs3749981,rs3790607,rs3793742,rs3795261,rs3796586,rs3918226,rs4253399,rs4277405,rs436388,rs4378439,rs4833443,rs4836376,rs56388530,rs604723,rs61278674,rs62185661,rs635634,rs6577604,rs6822932,rs7101502,rs72810068,rs7542165,rs7681423,rs77028772,rs7734385,rs77866843,rs78412528,rs79780963,rs7980592,rs8053350,rs8667,rs9359360,rs9943599
Cardiovascular diseases (excluding rheumatic etc)	Circulatory system (I9)	regional myocardial-wall thickness at end-diastole 12	LV	GRAPPLE	65	0.122777	0.0299504	4.14e-05	0.00495047	0.24626	rs1008410,rs1021956,rs10455872,rs10864469,rs10888974,rs10993820,rs11031751,rs11191426,rs1121980,rs1209731,rs1214761,rs12509595,rs1275922,rs1379281,rs145153053,rs167479,rs17477177,rs1830493,rs1894964,rs198358,rs2001255,rs2023844,rs216206,rs2242449,rs2465054,rs2478523,rs2596506,rs2898883,rs3019196,rs3121308,rs35027739,rs35929648,rs3749981,rs3790607,rs3793742,rs3795261,rs3796586,rs3918226,rs4253399,rs4277405,rs436388,rs4378439,rs4833443,rs4836376,rs56388530,rs604723,rs61278674,rs62185661,rs635634,rs6577604,rs6822932,rs7101502,rs72810068,rs7542165,rs7681423,rs77028772,rs7734385,rs77866843,rs78412528,rs79780963,rs7980592,rs8053350,rs8667,rs9359360,rs9943599
Cardiovascular diseases (excluding rheumatic etc)	Circulatory system (I9)	regional myocardial-wall thickness at end-diastole 4	LV	Inverse variance weighted (fixed effects)	65	0.113014	0.0223593	4.32e-07	3.23e-05	0.818336	rs1008410,rs1021956,rs10455872,rs10864469,rs10888974,rs10993820,rs11031751,rs11191426,rs1121980,rs1209731,rs1214761,rs12509595,rs1275922,rs1379281,rs145153053,rs167479,rs17477177,rs1830493,rs1894964,rs198358,rs2001255,rs2023844,rs216206,rs2242449,rs2465054,rs2478523,rs2596506,rs2898883,rs3019196,rs3121308,rs35027739,rs35929648,rs3749981,rs3790607,rs3793742,rs3795261,rs3796586,rs3918226,rs4253399,rs4277405,rs436388,rs4378439,rs4833443,rs4836376,rs56388530,rs604723,rs61278674,rs62185661,rs635634,rs6577604,rs6822932,rs7101502,rs72810068,rs7542165,rs7681423,rs77028772,rs7734385,rs77866843,rs78412528,rs79780963,rs7980592,rs8053350,rs8667,rs9359360,rs9943599
Cardiovascular diseases (excluding rheumatic etc)	Circulatory system (I9)	regional myocardial-wall thickness at end-diastole 4	LV	MR Egger	65	0.0864101	0.120419	0.475668	0.992664	0.818336	rs1008410,rs1021956,rs10455872,rs10864469,rs10888974,rs10993820,rs11031751,rs11191426,rs1121980,rs1209731,rs1214761,rs12509595,rs1275922,rs1379281,rs145153053,rs167479,rs17477177,rs1830493,rs1894964,rs198358,rs2001255,rs2023844,rs216206,rs2242449,rs2465054,rs2478523,rs2596506,rs2898883,rs3019196,rs3121308,rs35027739,rs35929648,rs3749981,rs3790607,rs3793742,rs3795261,rs3796586,rs3918226,rs4253399,rs4277405,rs436388,rs4378439,rs4833443,rs4836376,rs56388530,rs604723,rs61278674,rs62185661,rs635634,rs6577604,rs6822932,rs7101502,rs72810068,rs7542165,rs7681423,rs77028772,rs7734385,rs77866843,rs78412528,rs79780963,rs7980592,rs8053350,rs8667,rs9359360,rs9943599
Cardiovascular diseases (excluding rheumatic etc)	Circulatory system (I9)	regional myocardial-wall thickness at end-diastole 4	LV	Inverse variance weighted (multiplicative random effects)	65	0.113014	0.0343338	0.000996115	0.0508205	0.818336	rs1008410,rs1021956,rs10455872,rs10864469,rs10888974,rs10993820,rs11031751,rs11191426,rs1121980,rs1209731,rs1214761,rs12509595,rs1275922,rs1379281,rs145153053,rs167479,rs17477177,rs1830493,rs1894964,rs198358,rs2001255,rs2023844,rs216206,rs2242449,rs2465054,rs2478523,rs2596506,rs2898883,rs3019196,rs3121308,rs35027739,rs35929648,rs3749981,rs3790607,rs3793742,rs3795261,rs3796586,rs3918226,rs4253399,rs4277405,rs436388,rs4378439,rs4833443,rs4836376,rs56388530,rs604723,rs61278674,rs62185661,rs635634,rs6577604,rs6822932,rs7101502,rs72810068,rs7542165,rs7681423,rs77028772,rs7734385,rs77866843,rs78412528,rs79780963,rs7980592,rs8053350,rs8667,rs9359360,rs9943599
Cardiovascular diseases (excluding rheumatic etc)	Circulatory system (I9)	regional myocardial-wall thickness at end-diastole 4	LV	Weighted mode	65	0.178982	0.0816146	0.0319479	0.998262	0.818336	rs1008410,rs1021956,rs10455872,rs10864469,rs10888974,rs10993820,rs11031751,rs11191426,rs1121980,rs1209731,rs1214761,rs12509595,rs1275922,rs1379281,rs145153053,rs167479,rs17477177,rs1830493,rs1894964,rs198358,rs2001255,rs2023844,rs216206,rs2242449,rs2465054,rs2478523,rs2596506,rs2898883,rs3019196,rs3121308,rs35027739,rs35929648,rs3749981,rs3790607,rs3793742,rs3795261,rs3796586,rs3918226,rs4253399,rs4277405,rs436388,rs4378439,rs4833443,rs4836376,rs56388530,rs604723,rs61278674,rs62185661,rs635634,rs6577604,rs6822932,rs7101502,rs72810068,rs7542165,rs7681423,rs77028772,rs7734385,rs77866843,rs78412528,rs79780963,rs7980592,rs8053350,rs8667,rs9359360,rs9943599
Cardiovascular diseases (excluding rheumatic etc)	Circulatory system (I9)	regional myocardial-wall thickness at end-diastole 4	LV	Weighted median	65	0.15557	0.0352497	1.02e-05	0.00195259	0.818336	rs1008410,rs1021956,rs10455872,rs10864469,rs10888974,rs10993820,rs11031751,rs11191426,rs1121980,rs1209731,rs1214761,rs12509595,rs1275922,rs1379281,rs145153053,rs167479,rs17477177,rs1830493,rs1894964,rs198358,rs2001255,rs2023844,rs216206,rs2242449,rs2465054,rs2478523,rs2596506,rs2898883,rs3019196,rs3121308,rs35027739,rs35929648,rs3749981,rs3790607,rs3793742,rs3795261,rs3796586,rs3918226,rs4253399,rs4277405,rs436388,rs4378439,rs4833443,rs4836376,rs56388530,rs604723,rs61278674,rs62185661,rs635634,rs6577604,rs6822932,rs7101502,rs72810068,rs7542165,rs7681423,rs77028772,rs7734385,rs77866843,rs78412528,rs79780963,rs7980592,rs8053350,rs8667,rs9359360,rs9943599
Cardiovascular diseases (excluding rheumatic etc)	Circulatory system (I9)	regional myocardial-wall thickness at end-diastole 4	LV	DIVW	65	0.115731	0.023012	2.46e-07	1.88e-05	0.818336	rs1008410,rs1021956,rs10455872,rs10864469,rs10888974,rs10993820,rs11031751,rs11191426,rs1121980,rs1209731,rs1214761,rs12509595,rs1275922,rs1379281,rs145153053,rs167479,rs17477177,rs1830493,rs1894964,rs198358,rs2001255,rs2023844,rs216206,rs2242449,rs2465054,rs2478523,rs2596506,rs2898883,rs3019196,rs3121308,rs35027739,rs35929648,rs3749981,rs3790607,rs3793742,rs3795261,rs3796586,rs3918226,rs4253399,rs4277405,rs436388,rs4378439,rs4833443,rs4836376,rs56388530,rs604723,rs61278674,rs62185661,rs635634,rs6577604,rs6822932,rs7101502,rs72810068,rs7542165,rs7681423,rs77028772,rs7734385,rs77866843,rs78412528,rs79780963,rs7980592,rs8053350,rs8667,rs9359360,rs9943599
Cardiovascular diseases (excluding rheumatic etc)	Circulatory system (I9)	regional myocardial-wall thickness at end-diastole 4	LV	mr_raps	65	0.136452	0.0233058	4.77e-09	5.42e-07	0.818336	rs1008410,rs1021956,rs10455872,rs10864469,rs10888974,rs10993820,rs11031751,rs11191426,rs1121980,rs1209731,rs1214761,rs12509595,rs1275922,rs1379281,rs145153053,rs167479,rs17477177,rs1830493,rs1894964,rs198358,rs2001255,rs2023844,rs216206,rs2242449,rs2465054,rs2478523,rs2596506,rs2898883,rs3019196,rs3121308,rs35027739,rs35929648,rs3749981,rs3790607,rs3793742,rs3795261,rs3796586,rs3918226,rs4253399,rs4277405,rs436388,rs4378439,rs4833443,rs4836376,rs56388530,rs604723,rs61278674,rs62185661,rs635634,rs6577604,rs6822932,rs7101502,rs72810068,rs7542165,rs7681423,rs77028772,rs7734385,rs77866843,rs78412528,rs79780963,rs7980592,rs8053350,rs8667,rs9359360,rs9943599
Cardiovascular diseases (excluding rheumatic etc)	Circulatory system (I9)	regional myocardial-wall thickness at end-diastole 4	LV	GRAPPLE	65	0.13221	0.0360139	0.000241516	0.0239191	0.818336	rs1008410,rs1021956,rs10455872,rs10864469,rs10888974,rs10993820,rs11031751,rs11191426,rs1121980,rs1209731,rs1214761,rs12509595,rs1275922,rs1379281,rs145153053,rs167479,rs17477177,rs1830493,rs1894964,rs198358,rs2001255,rs2023844,rs216206,rs2242449,rs2465054,rs2478523,rs2596506,rs2898883,rs3019196,rs3121308,rs35027739,rs35929648,rs3749981,rs3790607,rs3793742,rs3795261,rs3796586,rs3918226,rs4253399,rs4277405,rs436388,rs4378439,rs4833443,rs4836376,rs56388530,rs604723,rs61278674,rs62185661,rs635634,rs6577604,rs6822932,rs7101502,rs72810068,rs7542165,rs7681423,rs77028772,rs7734385,rs77866843,rs78412528,rs79780963,rs7980592,rs8053350,rs8667,rs9359360,rs9943599
Cardiovascular diseases (excluding rheumatic etc)	Circulatory system (I9)	regional myocardial-wall thickness at end-diastole 6	LV	Inverse variance weighted (fixed effects)	65	0.122361	0.0219209	2.38e-08	2.22e-06	0.174959	rs1008410,rs1021956,rs10455872,rs10864469,rs10888974,rs10993820,rs11031751,rs11191426,rs1121980,rs1209731,rs1214761,rs12509595,rs1275922,rs1379281,rs145153053,rs167479,rs17477177,rs1830493,rs1894964,rs198358,rs2001255,rs2023844,rs216206,rs2242449,rs2465054,rs2478523,rs2596506,rs2898883,rs3019196,rs3121308,rs35027739,rs35929648,rs3749981,rs3790607,rs3793742,rs3795261,rs3796586,rs3918226,rs4253399,rs4277405,rs436388,rs4378439,rs4833443,rs4836376,rs56388530,rs604723,rs61278674,rs62185661,rs635634,rs6577604,rs6822932,rs7101502,rs72810068,rs7542165,rs7681423,rs77028772,rs7734385,rs77866843,rs78412528,rs79780963,rs7980592,rs8053350,rs8667,rs9359360,rs9943599
Cardiovascular diseases (excluding rheumatic etc)	Circulatory system (I9)	regional myocardial-wall thickness at end-diastole 6	LV	MR Egger	65	0.28275	0.122052	0.0237891	0.992664	0.174959	rs1008410,rs1021956,rs10455872,rs10864469,rs10888974,rs10993820,rs11031751,rs11191426,rs1121980,rs1209731,rs1214761,rs12509595,rs1275922,rs1379281,rs145153053,rs167479,rs17477177,rs1830493,rs1894964,rs198358,rs2001255,rs2023844,rs216206,rs2242449,rs2465054,rs2478523,rs2596506,rs2898883,rs3019196,rs3121308,rs35027739,rs35929648,rs3749981,rs3790607,rs3793742,rs3795261,rs3796586,rs3918226,rs4253399,rs4277405,rs436388,rs4378439,rs4833443,rs4836376,rs56388530,rs604723,rs61278674,rs62185661,rs635634,rs6577604,rs6822932,rs7101502,rs72810068,rs7542165,rs7681423,rs77028772,rs7734385,rs77866843,rs78412528,rs79780963,rs7980592,rs8053350,rs8667,rs9359360,rs9943599
Cardiovascular diseases (excluding rheumatic etc)	Circulatory system (I9)	regional myocardial-wall thickness at end-diastole 6	LV	Inverse variance weighted (multiplicative random effects)	65	0.122361	0.0352969	0.000527038	0.0315761	0.174959	rs1008410,rs1021956,rs10455872,rs10864469,rs10888974,rs10993820,rs11031751,rs11191426,rs1121980,rs1209731,rs1214761,rs12509595,rs1275922,rs1379281,rs145153053,rs167479,rs17477177,rs1830493,rs1894964,rs198358,rs2001255,rs2023844,rs216206,rs2242449,rs2465054,rs2478523,rs2596506,rs2898883,rs3019196,rs3121308,rs35027739,rs35929648,rs3749981,rs3790607,rs3793742,rs3795261,rs3796586,rs3918226,rs4253399,rs4277405,rs436388,rs4378439,rs4833443,rs4836376,rs56388530,rs604723,rs61278674,rs62185661,rs635634,rs6577604,rs6822932,rs7101502,rs72810068,rs7542165,rs7681423,rs77028772,rs7734385,rs77866843,rs78412528,rs79780963,rs7980592,rs8053350,rs8667,rs9359360,rs9943599
Cardiovascular diseases (excluding rheumatic etc)	Circulatory system (I9)	regional myocardial-wall thickness at end-diastole 6	LV	Weighted mode	65	0.0911807	0.0859365	0.292666	0.998262	0.174959	rs1008410,rs1021956,rs10455872,rs10864469,rs10888974,rs10993820,rs11031751,rs11191426,rs1121980,rs1209731,rs1214761,rs12509595,rs1275922,rs1379281,rs145153053,rs167479,rs17477177,rs1830493,rs1894964,rs198358,rs2001255,rs2023844,rs216206,rs2242449,rs2465054,rs2478523,rs2596506,rs2898883,rs3019196,rs3121308,rs35027739,rs35929648,rs3749981,rs3790607,rs3793742,rs3795261,rs3796586,rs3918226,rs4253399,rs4277405,rs436388,rs4378439,rs4833443,rs4836376,rs56388530,rs604723,rs61278674,rs62185661,rs635634,rs6577604,rs6822932,rs7101502,rs72810068,rs7542165,rs7681423,rs77028772,rs7734385,rs77866843,rs78412528,rs79780963,rs7980592,rs8053350,rs8667,rs9359360,rs9943599
Cardiovascular diseases (excluding rheumatic etc)	Circulatory system (I9)	regional myocardial-wall thickness at end-diastole 6	LV	Weighted median	65	0.0851977	0.036841	0.020746	0.493231	0.174959	rs1008410,rs1021956,rs10455872,rs10864469,rs10888974,rs10993820,rs11031751,rs11191426,rs1121980,rs1209731,rs1214761,rs12509595,rs1275922,rs1379281,rs145153053,rs167479,rs17477177,rs1830493,rs1894964,rs198358,rs2001255,rs2023844,rs216206,rs2242449,rs2465054,rs2478523,rs2596506,rs2898883,rs3019196,rs3121308,rs35027739,rs35929648,rs3749981,rs3790607,rs3793742,rs3795261,rs3796586,rs3918226,rs4253399,rs4277405,rs436388,rs4378439,rs4833443,rs4836376,rs56388530,rs604723,rs61278674,rs62185661,rs635634,rs6577604,rs6822932,rs7101502,rs72810068,rs7542165,rs7681423,rs77028772,rs7734385,rs77866843,rs78412528,rs79780963,rs7980592,rs8053350,rs8667,rs9359360,rs9943599
Cardiovascular diseases (excluding rheumatic etc)	Circulatory system (I9)	regional myocardial-wall thickness at end-diastole 6	LV	DIVW	65	0.125303	0.0225855	1.45e-08	1.45e-06	0.174959	rs1008410,rs1021956,rs10455872,rs10864469,rs10888974,rs10993820,rs11031751,rs11191426,rs1121980,rs1209731,rs1214761,rs12509595,rs1275922,rs1379281,rs145153053,rs167479,rs17477177,rs1830493,rs1894964,rs198358,rs2001255,rs2023844,rs216206,rs2242449,rs2465054,rs2478523,rs2596506,rs2898883,rs3019196,rs3121308,rs35027739,rs35929648,rs3749981,rs3790607,rs3793742,rs3795261,rs3796586,rs3918226,rs4253399,rs4277405,rs436388,rs4378439,rs4833443,rs4836376,rs56388530,rs604723,rs61278674,rs62185661,rs635634,rs6577604,rs6822932,rs7101502,rs72810068,rs7542165,rs7681423,rs77028772,rs7734385,rs77866843,rs78412528,rs79780963,rs7980592,rs8053350,rs8667,rs9359360,rs9943599
Cardiovascular diseases (excluding rheumatic etc)	Circulatory system (I9)	regional myocardial-wall thickness at end-diastole 6	LV	mr_raps	65	0.129486	0.0227739	1.3e-08	1.31e-06	0.174959	rs1008410,rs1021956,rs10455872,rs10864469,rs10888974,rs10993820,rs11031751,rs11191426,rs1121980,rs1209731,rs1214761,rs12509595,rs1275922,rs1379281,rs145153053,rs167479,rs17477177,rs1830493,rs1894964,rs198358,rs2001255,rs2023844,rs216206,rs2242449,rs2465054,rs2478523,rs2596506,rs2898883,rs3019196,rs3121308,rs35027739,rs35929648,rs3749981,rs3790607,rs3793742,rs3795261,rs3796586,rs3918226,rs4253399,rs4277405,rs436388,rs4378439,rs4833443,rs4836376,rs56388530,rs604723,rs61278674,rs62185661,rs635634,rs6577604,rs6822932,rs7101502,rs72810068,rs7542165,rs7681423,rs77028772,rs7734385,rs77866843,rs78412528,rs79780963,rs7980592,rs8053350,rs8667,rs9359360,rs9943599
Cardiovascular diseases (excluding rheumatic etc)	Circulatory system (I9)	regional myocardial-wall thickness at end-diastole 6	LV	GRAPPLE	65	0.136911	0.0382546	0.000345003	0.0321892	0.174959	rs1008410,rs1021956,rs10455872,rs10864469,rs10888974,rs10993820,rs11031751,rs11191426,rs1121980,rs1209731,rs1214761,rs12509595,rs1275922,rs1379281,rs145153053,rs167479,rs17477177,rs1830493,rs1894964,rs198358,rs2001255,rs2023844,rs216206,rs2242449,rs2465054,rs2478523,rs2596506,rs2898883,rs3019196,rs3121308,rs35027739,rs35929648,rs3749981,rs3790607,rs3793742,rs3795261,rs3796586,rs3918226,rs4253399,rs4277405,rs436388,rs4378439,rs4833443,rs4836376,rs56388530,rs604723,rs61278674,rs62185661,rs635634,rs6577604,rs6822932,rs7101502,rs72810068,rs7542165,rs7681423,rs77028772,rs7734385,rs77866843,rs78412528,rs79780963,rs7980592,rs8053350,rs8667,rs9359360,rs9943599
Cardiovascular diseases (excluding rheumatic etc)	Circulatory system (I9)	regional myocardial-wall thickness at end-diastole 7	LV	Inverse variance weighted (fixed effects)	65	0.122976	0.0202806	1.33e-09	1.52e-07	0.224596	rs1008410,rs1021956,rs10455872,rs10864469,rs10888974,rs10993820,rs11031751,rs11191426,rs1121980,rs1209731,rs1214761,rs12509595,rs1275922,rs1379281,rs145153053,rs167479,rs17477177,rs1830493,rs1894964,rs198358,rs2001255,rs2023844,rs216206,rs2242449,rs2465054,rs2478523,rs2596506,rs2898883,rs3019196,rs3121308,rs35027739,rs35929648,rs3749981,rs3790607,rs3793742,rs3795261,rs3796586,rs3918226,rs4253399,rs4277405,rs436388,rs4378439,rs4833443,rs4836376,rs56388530,rs604723,rs61278674,rs62185661,rs635634,rs6577604,rs6822932,rs7101502,rs72810068,rs7542165,rs7681423,rs77028772,rs7734385,rs77866843,rs78412528,rs79780963,rs7980592,rs8053350,rs8667,rs9359360,rs9943599
Cardiovascular diseases (excluding rheumatic etc)	Circulatory system (I9)	regional myocardial-wall thickness at end-diastole 7	LV	MR Egger	65	0.23931	0.0990281	0.0185754	0.968194	0.224596	rs1008410,rs1021956,rs10455872,rs10864469,rs10888974,rs10993820,rs11031751,rs11191426,rs1121980,rs1209731,rs1214761,rs12509595,rs1275922,rs1379281,rs145153053,rs167479,rs17477177,rs1830493,rs1894964,rs198358,rs2001255,rs2023844,rs216206,rs2242449,rs2465054,rs2478523,rs2596506,rs2898883,rs3019196,rs3121308,rs35027739,rs35929648,rs3749981,rs3790607,rs3793742,rs3795261,rs3796586,rs3918226,rs4253399,rs4277405,rs436388,rs4378439,rs4833443,rs4836376,rs56388530,rs604723,rs61278674,rs62185661,rs635634,rs6577604,rs6822932,rs7101502,rs72810068,rs7542165,rs7681423,rs77028772,rs7734385,rs77866843,rs78412528,rs79780963,rs7980592,rs8053350,rs8667,rs9359360,rs9943599
Cardiovascular diseases (excluding rheumatic etc)	Circulatory system (I9)	regional myocardial-wall thickness at end-diastole 7	LV	Inverse variance weighted (multiplicative random effects)	65	0.122976	0.0285577	1.66e-05	0.0018095	0.224596	rs1008410,rs1021956,rs10455872,rs10864469,rs10888974,rs10993820,rs11031751,rs11191426,rs1121980,rs1209731,rs1214761,rs12509595,rs1275922,rs1379281,rs145153053,rs167479,rs17477177,rs1830493,rs1894964,rs198358,rs2001255,rs2023844,rs216206,rs2242449,rs2465054,rs2478523,rs2596506,rs2898883,rs3019196,rs3121308,rs35027739,rs35929648,rs3749981,rs3790607,rs3793742,rs3795261,rs3796586,rs3918226,rs4253399,rs4277405,rs436388,rs4378439,rs4833443,rs4836376,rs56388530,rs604723,rs61278674,rs62185661,rs635634,rs6577604,rs6822932,rs7101502,rs72810068,rs7542165,rs7681423,rs77028772,rs7734385,rs77866843,rs78412528,rs79780963,rs7980592,rs8053350,rs8667,rs9359360,rs9943599
Cardiovascular diseases (excluding rheumatic etc)	Circulatory system (I9)	regional myocardial-wall thickness at end-diastole 7	LV	Weighted mode	65	0.0693325	0.0783774	0.379685	0.998262	0.224596	rs1008410,rs1021956,rs10455872,rs10864469,rs10888974,rs10993820,rs11031751,rs11191426,rs1121980,rs1209731,rs1214761,rs12509595,rs1275922,rs1379281,rs145153053,rs167479,rs17477177,rs1830493,rs1894964,rs198358,rs2001255,rs2023844,rs216206,rs2242449,rs2465054,rs2478523,rs2596506,rs2898883,rs3019196,rs3121308,rs35027739,rs35929648,rs3749981,rs3790607,rs3793742,rs3795261,rs3796586,rs3918226,rs4253399,rs4277405,rs436388,rs4378439,rs4833443,rs4836376,rs56388530,rs604723,rs61278674,rs62185661,rs635634,rs6577604,rs6822932,rs7101502,rs72810068,rs7542165,rs7681423,rs77028772,rs7734385,rs77866843,rs78412528,rs79780963,rs7980592,rs8053350,rs8667,rs9359360,rs9943599
Cardiovascular diseases (excluding rheumatic etc)	Circulatory system (I9)	regional myocardial-wall thickness at end-diastole 7	LV	Weighted median	65	0.0796102	0.0322282	0.0135036	0.410593	0.224596	rs1008410,rs1021956,rs10455872,rs10864469,rs10888974,rs10993820,rs11031751,rs11191426,rs1121980,rs1209731,rs1214761,rs12509595,rs1275922,rs1379281,rs145153053,rs167479,rs17477177,rs1830493,rs1894964,rs198358,rs2001255,rs2023844,rs216206,rs2242449,rs2465054,rs2478523,rs2596506,rs2898883,rs3019196,rs3121308,rs35027739,rs35929648,rs3749981,rs3790607,rs3793742,rs3795261,rs3796586,rs3918226,rs4253399,rs4277405,rs436388,rs4378439,rs4833443,rs4836376,rs56388530,rs604723,rs61278674,rs62185661,rs635634,rs6577604,rs6822932,rs7101502,rs72810068,rs7542165,rs7681423,rs77028772,rs7734385,rs77866843,rs78412528,rs79780963,rs7980592,rs8053350,rs8667,rs9359360,rs9943599
Cardiovascular diseases (excluding rheumatic etc)	Circulatory system (I9)	regional myocardial-wall thickness at end-diastole 7	LV	DIVW	65	0.125933	0.0209183	8.71e-10	1.06e-07	0.224596	rs1008410,rs1021956,rs10455872,rs10864469,rs10888974,rs10993820,rs11031751,rs11191426,rs1121980,rs1209731,rs1214761,rs12509595,rs1275922,rs1379281,rs145153053,rs167479,rs17477177,rs1830493,rs1894964,rs198358,rs2001255,rs2023844,rs216206,rs2242449,rs2465054,rs2478523,rs2596506,rs2898883,rs3019196,rs3121308,rs35027739,rs35929648,rs3749981,rs3790607,rs3793742,rs3795261,rs3796586,rs3918226,rs4253399,rs4277405,rs436388,rs4378439,rs4833443,rs4836376,rs56388530,rs604723,rs61278674,rs62185661,rs635634,rs6577604,rs6822932,rs7101502,rs72810068,rs7542165,rs7681423,rs77028772,rs7734385,rs77866843,rs78412528,rs79780963,rs7980592,rs8053350,rs8667,rs9359360,rs9943599
Cardiovascular diseases (excluding rheumatic etc)	Circulatory system (I9)	regional myocardial-wall thickness at end-diastole 7	LV	mr_raps	65	0.117773	0.0211754	2.67e-08	2.54e-06	0.224596	rs1008410,rs1021956,rs10455872,rs10864469,rs10888974,rs10993820,rs11031751,rs11191426,rs1121980,rs1209731,rs1214761,rs12509595,rs1275922,rs1379281,rs145153053,rs167479,rs17477177,rs1830493,rs1894964,rs198358,rs2001255,rs2023844,rs216206,rs2242449,rs2465054,rs2478523,rs2596506,rs2898883,rs3019196,rs3121308,rs35027739,rs35929648,rs3749981,rs3790607,rs3793742,rs3795261,rs3796586,rs3918226,rs4253399,rs4277405,rs436388,rs4378439,rs4833443,rs4836376,rs56388530,rs604723,rs61278674,rs62185661,rs635634,rs6577604,rs6822932,rs7101502,rs72810068,rs7542165,rs7681423,rs77028772,rs7734385,rs77866843,rs78412528,rs79780963,rs7980592,rs8053350,rs8667,rs9359360,rs9943599
Cardiovascular diseases (excluding rheumatic etc)	Circulatory system (I9)	regional myocardial-wall thickness at end-diastole 7	LV	GRAPPLE	65	0.125067	0.0306497	4.49e-05	0.00527618	0.224596	rs1008410,rs1021956,rs10455872,rs10864469,rs10888974,rs10993820,rs11031751,rs11191426,rs1121980,rs1209731,rs1214761,rs12509595,rs1275922,rs1379281,rs145153053,rs167479,rs17477177,rs1830493,rs1894964,rs198358,rs2001255,rs2023844,rs216206,rs2242449,rs2465054,rs2478523,rs2596506,rs2898883,rs3019196,rs3121308,rs35027739,rs35929648,rs3749981,rs3790607,rs3793742,rs3795261,rs3796586,rs3918226,rs4253399,rs4277405,rs436388,rs4378439,rs4833443,rs4836376,rs56388530,rs604723,rs61278674,rs62185661,rs635634,rs6577604,rs6822932,rs7101502,rs72810068,rs7542165,rs7681423,rs77028772,rs7734385,rs77866843,rs78412528,rs79780963,rs7980592,rs8053350,rs8667,rs9359360,rs9943599
Cardiovascular diseases (excluding rheumatic etc)	Circulatory system (I9)	regional myocardial-wall thickness at end-diastole 8	LV	Inverse variance weighted (fixed effects)	65	0.132072	0.0209963	3.17e-10	4.07e-08	0.696222	rs1008410,rs1021956,rs10455872,rs10864469,rs10888974,rs10993820,rs11031751,rs11191426,rs1121980,rs1209731,rs1214761,rs12509595,rs1275922,rs1379281,rs145153053,rs167479,rs17477177,rs1830493,rs1894964,rs198358,rs2001255,rs2023844,rs216206,rs2242449,rs2465054,rs2478523,rs2596506,rs2898883,rs3019196,rs3121308,rs35027739,rs35929648,rs3749981,rs3790607,rs3793742,rs3795261,rs3796586,rs3918226,rs4253399,rs4277405,rs436388,rs4378439,rs4833443,rs4836376,rs56388530,rs604723,rs61278674,rs62185661,rs635634,rs6577604,rs6822932,rs7101502,rs72810068,rs7542165,rs7681423,rs77028772,rs7734385,rs77866843,rs78412528,rs79780963,rs7980592,rs8053350,rs8667,rs9359360,rs9943599
Cardiovascular diseases (excluding rheumatic etc)	Circulatory system (I9)	regional myocardial-wall thickness at end-diastole 8	LV	MR Egger	65	0.0913027	0.108519	0.403332	0.992664	0.696222	rs1008410,rs1021956,rs10455872,rs10864469,rs10888974,rs10993820,rs11031751,rs11191426,rs1121980,rs1209731,rs1214761,rs12509595,rs1275922,rs1379281,rs145153053,rs167479,rs17477177,rs1830493,rs1894964,rs198358,rs2001255,rs2023844,rs216206,rs2242449,rs2465054,rs2478523,rs2596506,rs2898883,rs3019196,rs3121308,rs35027739,rs35929648,rs3749981,rs3790607,rs3793742,rs3795261,rs3796586,rs3918226,rs4253399,rs4277405,rs436388,rs4378439,rs4833443,rs4836376,rs56388530,rs604723,rs61278674,rs62185661,rs635634,rs6577604,rs6822932,rs7101502,rs72810068,rs7542165,rs7681423,rs77028772,rs7734385,rs77866843,rs78412528,rs79780963,rs7980592,rs8053350,rs8667,rs9359360,rs9943599
Cardiovascular diseases (excluding rheumatic etc)	Circulatory system (I9)	regional myocardial-wall thickness at end-diastole 8	LV	Inverse variance weighted (multiplicative random effects)	65	0.132072	0.0309631	1.99e-05	0.00204316	0.696222	rs1008410,rs1021956,rs10455872,rs10864469,rs10888974,rs10993820,rs11031751,rs11191426,rs1121980,rs1209731,rs1214761,rs12509595,rs1275922,rs1379281,rs145153053,rs167479,rs17477177,rs1830493,rs1894964,rs198358,rs2001255,rs2023844,rs216206,rs2242449,rs2465054,rs2478523,rs2596506,rs2898883,rs3019196,rs3121308,rs35027739,rs35929648,rs3749981,rs3790607,rs3793742,rs3795261,rs3796586,rs3918226,rs4253399,rs4277405,rs436388,rs4378439,rs4833443,rs4836376,rs56388530,rs604723,rs61278674,rs62185661,rs635634,rs6577604,rs6822932,rs7101502,rs72810068,rs7542165,rs7681423,rs77028772,rs7734385,rs77866843,rs78412528,rs79780963,rs7980592,rs8053350,rs8667,rs9359360,rs9943599
Cardiovascular diseases (excluding rheumatic etc)	Circulatory system (I9)	regional myocardial-wall thickness at end-diastole 8	LV	Weighted mode	65	0.148801	0.0869825	0.0919794	0.998262	0.696222	rs1008410,rs1021956,rs10455872,rs10864469,rs10888974,rs10993820,rs11031751,rs11191426,rs1121980,rs1209731,rs1214761,rs12509595,rs1275922,rs1379281,rs145153053,rs167479,rs17477177,rs1830493,rs1894964,rs198358,rs2001255,rs2023844,rs216206,rs2242449,rs2465054,rs2478523,rs2596506,rs2898883,rs3019196,rs3121308,rs35027739,rs35929648,rs3749981,rs3790607,rs3793742,rs3795261,rs3796586,rs3918226,rs4253399,rs4277405,rs436388,rs4378439,rs4833443,rs4836376,rs56388530,rs604723,rs61278674,rs62185661,rs635634,rs6577604,rs6822932,rs7101502,rs72810068,rs7542165,rs7681423,rs77028772,rs7734385,rs77866843,rs78412528,rs79780963,rs7980592,rs8053350,rs8667,rs9359360,rs9943599
Cardiovascular diseases (excluding rheumatic etc)	Circulatory system (I9)	regional myocardial-wall thickness at end-diastole 8	LV	Weighted median	65	0.141449	0.0343543	3.83e-05	0.00573695	0.696222	rs1008410,rs1021956,rs10455872,rs10864469,rs10888974,rs10993820,rs11031751,rs11191426,rs1121980,rs1209731,rs1214761,rs12509595,rs1275922,rs1379281,rs145153053,rs167479,rs17477177,rs1830493,rs1894964,rs198358,rs2001255,rs2023844,rs216206,rs2242449,rs2465054,rs2478523,rs2596506,rs2898883,rs3019196,rs3121308,rs35027739,rs35929648,rs3749981,rs3790607,rs3793742,rs3795261,rs3796586,rs3918226,rs4253399,rs4277405,rs436388,rs4378439,rs4833443,rs4836376,rs56388530,rs604723,rs61278674,rs62185661,rs635634,rs6577604,rs6822932,rs7101502,rs72810068,rs7542165,rs7681423,rs77028772,rs7734385,rs77866843,rs78412528,rs79780963,rs7980592,rs8053350,rs8667,rs9359360,rs9943599
Cardiovascular diseases (excluding rheumatic etc)	Circulatory system (I9)	regional myocardial-wall thickness at end-diastole 8	LV	DIVW	65	0.135248	0.0216683	2.16e-10	3.01e-08	0.696222	rs1008410,rs1021956,rs10455872,rs10864469,rs10888974,rs10993820,rs11031751,rs11191426,rs1121980,rs1209731,rs1214761,rs12509595,rs1275922,rs1379281,rs145153053,rs167479,rs17477177,rs1830493,rs1894964,rs198358,rs2001255,rs2023844,rs216206,rs2242449,rs2465054,rs2478523,rs2596506,rs2898883,rs3019196,rs3121308,rs35027739,rs35929648,rs3749981,rs3790607,rs3793742,rs3795261,rs3796586,rs3918226,rs4253399,rs4277405,rs436388,rs4378439,rs4833443,rs4836376,rs56388530,rs604723,rs61278674,rs62185661,rs635634,rs6577604,rs6822932,rs7101502,rs72810068,rs7542165,rs7681423,rs77028772,rs7734385,rs77866843,rs78412528,rs79780963,rs7980592,rs8053350,rs8667,rs9359360,rs9943599
Cardiovascular diseases (excluding rheumatic etc)	Circulatory system (I9)	regional myocardial-wall thickness at end-diastole 8	LV	mr_raps	65	0.133534	0.0219199	1.12e-09	1.43e-07	0.696222	rs1008410,rs1021956,rs10455872,rs10864469,rs10888974,rs10993820,rs11031751,rs11191426,rs1121980,rs1209731,rs1214761,rs12509595,rs1275922,rs1379281,rs145153053,rs167479,rs17477177,rs1830493,rs1894964,rs198358,rs2001255,rs2023844,rs216206,rs2242449,rs2465054,rs2478523,rs2596506,rs2898883,rs3019196,rs3121308,rs35027739,rs35929648,rs3749981,rs3790607,rs3793742,rs3795261,rs3796586,rs3918226,rs4253399,rs4277405,rs436388,rs4378439,rs4833443,rs4836376,rs56388530,rs604723,rs61278674,rs62185661,rs635634,rs6577604,rs6822932,rs7101502,rs72810068,rs7542165,rs7681423,rs77028772,rs7734385,rs77866843,rs78412528,rs79780963,rs7980592,rs8053350,rs8667,rs9359360,rs9943599
Cardiovascular diseases (excluding rheumatic etc)	Circulatory system (I9)	regional myocardial-wall thickness at end-diastole 8	LV	GRAPPLE	65	0.136776	0.0330683	3.53e-05	0.00435936	0.696222	rs1008410,rs1021956,rs10455872,rs10864469,rs10888974,rs10993820,rs11031751,rs11191426,rs1121980,rs1209731,rs1214761,rs12509595,rs1275922,rs1379281,rs145153053,rs167479,rs17477177,rs1830493,rs1894964,rs198358,rs2001255,rs2023844,rs216206,rs2242449,rs2465054,rs2478523,rs2596506,rs2898883,rs3019196,rs3121308,rs35027739,rs35929648,rs3749981,rs3790607,rs3793742,rs3795261,rs3796586,rs3918226,rs4253399,rs4277405,rs436388,rs4378439,rs4833443,rs4836376,rs56388530,rs604723,rs61278674,rs62185661,rs635634,rs6577604,rs6822932,rs7101502,rs72810068,rs7542165,rs7681423,rs77028772,rs7734385,rs77866843,rs78412528,rs79780963,rs7980592,rs8053350,rs8667,rs9359360,rs9943599
Cardiovascular diseases (excluding rheumatic etc)	Circulatory system (I9)	regional radial strain 13	LV	Inverse variance weighted (fixed effects)	65	0.132492	0.0266522	6.66e-07	4.75e-05	0.783066	rs1008410,rs1021956,rs10455872,rs10864469,rs10888974,rs10993820,rs11031751,rs11191426,rs1121980,rs1209731,rs1214761,rs12509595,rs1275922,rs1379281,rs145153053,rs167479,rs17477177,rs1830493,rs1894964,rs198358,rs2001255,rs2023844,rs216206,rs2242449,rs2465054,rs2478523,rs2596506,rs2898883,rs3019196,rs3121308,rs35027739,rs35929648,rs3749981,rs3790607,rs3793742,rs3795261,rs3796586,rs3918226,rs4253399,rs4277405,rs436388,rs4378439,rs4833443,rs4836376,rs56388530,rs604723,rs61278674,rs62185661,rs635634,rs6577604,rs6822932,rs7101502,rs72810068,rs7542165,rs7681423,rs77028772,rs7734385,rs77866843,rs78412528,rs79780963,rs7980592,rs8053350,rs8667,rs9359360,rs9943599
Cardiovascular diseases (excluding rheumatic etc)	Circulatory system (I9)	regional radial strain 13	LV	MR Egger	65	0.103758	0.108494	0.342556	0.992664	0.783066	rs1008410,rs1021956,rs10455872,rs10864469,rs10888974,rs10993820,rs11031751,rs11191426,rs1121980,rs1209731,rs1214761,rs12509595,rs1275922,rs1379281,rs145153053,rs167479,rs17477177,rs1830493,rs1894964,rs198358,rs2001255,rs2023844,rs216206,rs2242449,rs2465054,rs2478523,rs2596506,rs2898883,rs3019196,rs3121308,rs35027739,rs35929648,rs3749981,rs3790607,rs3793742,rs3795261,rs3796586,rs3918226,rs4253399,rs4277405,rs436388,rs4378439,rs4833443,rs4836376,rs56388530,rs604723,rs61278674,rs62185661,rs635634,rs6577604,rs6822932,rs7101502,rs72810068,rs7542165,rs7681423,rs77028772,rs7734385,rs77866843,rs78412528,rs79780963,rs7980592,rs8053350,rs8667,rs9359360,rs9943599
Cardiovascular diseases (excluding rheumatic etc)	Circulatory system (I9)	regional radial strain 13	LV	Inverse variance weighted (multiplicative random effects)	65	0.132492	0.0309399	1.85e-05	0.00196899	0.783066	rs1008410,rs1021956,rs10455872,rs10864469,rs10888974,rs10993820,rs11031751,rs11191426,rs1121980,rs1209731,rs1214761,rs12509595,rs1275922,rs1379281,rs145153053,rs167479,rs17477177,rs1830493,rs1894964,rs198358,rs2001255,rs2023844,rs216206,rs2242449,rs2465054,rs2478523,rs2596506,rs2898883,rs3019196,rs3121308,rs35027739,rs35929648,rs3749981,rs3790607,rs3793742,rs3795261,rs3796586,rs3918226,rs4253399,rs4277405,rs436388,rs4378439,rs4833443,rs4836376,rs56388530,rs604723,rs61278674,rs62185661,rs635634,rs6577604,rs6822932,rs7101502,rs72810068,rs7542165,rs7681423,rs77028772,rs7734385,rs77866843,rs78412528,rs79780963,rs7980592,rs8053350,rs8667,rs9359360,rs9943599
Cardiovascular diseases (excluding rheumatic etc)	Circulatory system (I9)	regional radial strain 13	LV	Weighted mode	65	0.0259871	0.137411	0.850597	0.998262	0.783066	rs1008410,rs1021956,rs10455872,rs10864469,rs10888974,rs10993820,rs11031751,rs11191426,rs1121980,rs1209731,rs1214761,rs12509595,rs1275922,rs1379281,rs145153053,rs167479,rs17477177,rs1830493,rs1894964,rs198358,rs2001255,rs2023844,rs216206,rs2242449,rs2465054,rs2478523,rs2596506,rs2898883,rs3019196,rs3121308,rs35027739,rs35929648,rs3749981,rs3790607,rs3793742,rs3795261,rs3796586,rs3918226,rs4253399,rs4277405,rs436388,rs4378439,rs4833443,rs4836376,rs56388530,rs604723,rs61278674,rs62185661,rs635634,rs6577604,rs6822932,rs7101502,rs72810068,rs7542165,rs7681423,rs77028772,rs7734385,rs77866843,rs78412528,rs79780963,rs7980592,rs8053350,rs8667,rs9359360,rs9943599
Cardiovascular diseases (excluding rheumatic etc)	Circulatory system (I9)	regional radial strain 13	LV	Weighted median	65	0.10943	0.0409966	0.00760201	0.306686	0.783066	rs1008410,rs1021956,rs10455872,rs10864469,rs10888974,rs10993820,rs11031751,rs11191426,rs1121980,rs1209731,rs1214761,rs12509595,rs1275922,rs1379281,rs145153053,rs167479,rs17477177,rs1830493,rs1894964,rs198358,rs2001255,rs2023844,rs216206,rs2242449,rs2465054,rs2478523,rs2596506,rs2898883,rs3019196,rs3121308,rs35027739,rs35929648,rs3749981,rs3790607,rs3793742,rs3795261,rs3796586,rs3918226,rs4253399,rs4277405,rs436388,rs4378439,rs4833443,rs4836376,rs56388530,rs604723,rs61278674,rs62185661,rs635634,rs6577604,rs6822932,rs7101502,rs72810068,rs7542165,rs7681423,rs77028772,rs7734385,rs77866843,rs78412528,rs79780963,rs7980592,rs8053350,rs8667,rs9359360,rs9943599
Cardiovascular diseases (excluding rheumatic etc)	Circulatory system (I9)	regional radial strain 13	LV	DIVW	65	0.135678	0.0274258	3.77e-07	2.79e-05	0.783066	rs1008410,rs1021956,rs10455872,rs10864469,rs10888974,rs10993820,rs11031751,rs11191426,rs1121980,rs1209731,rs1214761,rs12509595,rs1275922,rs1379281,rs145153053,rs167479,rs17477177,rs1830493,rs1894964,rs198358,rs2001255,rs2023844,rs216206,rs2242449,rs2465054,rs2478523,rs2596506,rs2898883,rs3019196,rs3121308,rs35027739,rs35929648,rs3749981,rs3790607,rs3793742,rs3795261,rs3796586,rs3918226,rs4253399,rs4277405,rs436388,rs4378439,rs4833443,rs4836376,rs56388530,rs604723,rs61278674,rs62185661,rs635634,rs6577604,rs6822932,rs7101502,rs72810068,rs7542165,rs7681423,rs77028772,rs7734385,rs77866843,rs78412528,rs79780963,rs7980592,rs8053350,rs8667,rs9359360,rs9943599
Cardiovascular diseases (excluding rheumatic etc)	Circulatory system (I9)	regional radial strain 13	LV	mr_raps	65	0.13661	0.0280397	1.1e-06	8.05e-05	0.783066	rs1008410,rs1021956,rs10455872,rs10864469,rs10888974,rs10993820,rs11031751,rs11191426,rs1121980,rs1209731,rs1214761,rs12509595,rs1275922,rs1379281,rs145153053,rs167479,rs17477177,rs1830493,rs1894964,rs198358,rs2001255,rs2023844,rs216206,rs2242449,rs2465054,rs2478523,rs2596506,rs2898883,rs3019196,rs3121308,rs35027739,rs35929648,rs3749981,rs3790607,rs3793742,rs3795261,rs3796586,rs3918226,rs4253399,rs4277405,rs436388,rs4378439,rs4833443,rs4836376,rs56388530,rs604723,rs61278674,rs62185661,rs635634,rs6577604,rs6822932,rs7101502,rs72810068,rs7542165,rs7681423,rs77028772,rs7734385,rs77866843,rs78412528,rs79780963,rs7980592,rs8053350,rs8667,rs9359360,rs9943599
Cardiovascular diseases (excluding rheumatic etc)	Circulatory system (I9)	regional radial strain 13	LV	GRAPPLE	65	0.132388	0.0327651	5.33e-05	0.00610478	0.783066	rs1008410,rs1021956,rs10455872,rs10864469,rs10888974,rs10993820,rs11031751,rs11191426,rs1121980,rs1209731,rs1214761,rs12509595,rs1275922,rs1379281,rs145153053,rs167479,rs17477177,rs1830493,rs1894964,rs198358,rs2001255,rs2023844,rs216206,rs2242449,rs2465054,rs2478523,rs2596506,rs2898883,rs3019196,rs3121308,rs35027739,rs35929648,rs3749981,rs3790607,rs3793742,rs3795261,rs3796586,rs3918226,rs4253399,rs4277405,rs436388,rs4378439,rs4833443,rs4836376,rs56388530,rs604723,rs61278674,rs62185661,rs635634,rs6577604,rs6822932,rs7101502,rs72810068,rs7542165,rs7681423,rs77028772,rs7734385,rs77866843,rs78412528,rs79780963,rs7980592,rs8053350,rs8667,rs9359360,rs9943599
Cardiovascular diseases (excluding rheumatic etc)	Circulatory system (I9)	regional radial strain 14	LV	Inverse variance weighted (fixed effects)	65	0.138543	0.0270928	3.16e-07	2.4e-05	0.998793	rs1008410,rs1021956,rs10455872,rs10864469,rs10888974,rs10993820,rs11031751,rs11191426,rs1121980,rs1209731,rs1214761,rs12509595,rs1275922,rs1379281,rs145153053,rs167479,rs17477177,rs1830493,rs1894964,rs198358,rs2001255,rs2023844,rs216206,rs2242449,rs2465054,rs2478523,rs2596506,rs2898883,rs3019196,rs3121308,rs35027739,rs35929648,rs3749981,rs3790607,rs3793742,rs3795261,rs3796586,rs3918226,rs4253399,rs4277405,rs436388,rs4378439,rs4833443,rs4836376,rs56388530,rs604723,rs61278674,rs62185661,rs635634,rs6577604,rs6822932,rs7101502,rs72810068,rs7542165,rs7681423,rs77028772,rs7734385,rs77866843,rs78412528,rs79780963,rs7980592,rs8053350,rs8667,rs9359360,rs9943599
Cardiovascular diseases (excluding rheumatic etc)	Circulatory system (I9)	regional radial strain 14	LV	MR Egger	65	0.138396	0.101234	0.176454	0.992664	0.998793	rs1008410,rs1021956,rs10455872,rs10864469,rs10888974,rs10993820,rs11031751,rs11191426,rs1121980,rs1209731,rs1214761,rs12509595,rs1275922,rs1379281,rs145153053,rs167479,rs17477177,rs1830493,rs1894964,rs198358,rs2001255,rs2023844,rs216206,rs2242449,rs2465054,rs2478523,rs2596506,rs2898883,rs3019196,rs3121308,rs35027739,rs35929648,rs3749981,rs3790607,rs3793742,rs3795261,rs3796586,rs3918226,rs4253399,rs4277405,rs436388,rs4378439,rs4833443,rs4836376,rs56388530,rs604723,rs61278674,rs62185661,rs635634,rs6577604,rs6822932,rs7101502,rs72810068,rs7542165,rs7681423,rs77028772,rs7734385,rs77866843,rs78412528,rs79780963,rs7980592,rs8053350,rs8667,rs9359360,rs9943599
Cardiovascular diseases (excluding rheumatic etc)	Circulatory system (I9)	regional radial strain 14	LV	Inverse variance weighted (multiplicative random effects)	65	0.138543	0.0288522	1.57e-06	0.000216349	0.998793	rs1008410,rs1021956,rs10455872,rs10864469,rs10888974,rs10993820,rs11031751,rs11191426,rs1121980,rs1209731,rs1214761,rs12509595,rs1275922,rs1379281,rs145153053,rs167479,rs17477177,rs1830493,rs1894964,rs198358,rs2001255,rs2023844,rs216206,rs2242449,rs2465054,rs2478523,rs2596506,rs2898883,rs3019196,rs3121308,rs35027739,rs35929648,rs3749981,rs3790607,rs3793742,rs3795261,rs3796586,rs3918226,rs4253399,rs4277405,rs436388,rs4378439,rs4833443,rs4836376,rs56388530,rs604723,rs61278674,rs62185661,rs635634,rs6577604,rs6822932,rs7101502,rs72810068,rs7542165,rs7681423,rs77028772,rs7734385,rs77866843,rs78412528,rs79780963,rs7980592,rs8053350,rs8667,rs9359360,rs9943599
Cardiovascular diseases (excluding rheumatic etc)	Circulatory system (I9)	regional radial strain 14	LV	Weighted mode	65	0.165941	0.0884532	0.0652129	0.998262	0.998793	rs1008410,rs1021956,rs10455872,rs10864469,rs10888974,rs10993820,rs11031751,rs11191426,rs1121980,rs1209731,rs1214761,rs12509595,rs1275922,rs1379281,rs145153053,rs167479,rs17477177,rs1830493,rs1894964,rs198358,rs2001255,rs2023844,rs216206,rs2242449,rs2465054,rs2478523,rs2596506,rs2898883,rs3019196,rs3121308,rs35027739,rs35929648,rs3749981,rs3790607,rs3793742,rs3795261,rs3796586,rs3918226,rs4253399,rs4277405,rs436388,rs4378439,rs4833443,rs4836376,rs56388530,rs604723,rs61278674,rs62185661,rs635634,rs6577604,rs6822932,rs7101502,rs72810068,rs7542165,rs7681423,rs77028772,rs7734385,rs77866843,rs78412528,rs79780963,rs7980592,rs8053350,rs8667,rs9359360,rs9943599
Cardiovascular diseases (excluding rheumatic etc)	Circulatory system (I9)	regional radial strain 14	LV	Weighted median	65	0.14333	0.0411458	0.000494958	0.0526743	0.998793	rs1008410,rs1021956,rs10455872,rs10864469,rs10888974,rs10993820,rs11031751,rs11191426,rs1121980,rs1209731,rs1214761,rs12509595,rs1275922,rs1379281,rs145153053,rs167479,rs17477177,rs1830493,rs1894964,rs198358,rs2001255,rs2023844,rs216206,rs2242449,rs2465054,rs2478523,rs2596506,rs2898883,rs3019196,rs3121308,rs35027739,rs35929648,rs3749981,rs3790607,rs3793742,rs3795261,rs3796586,rs3918226,rs4253399,rs4277405,rs436388,rs4378439,rs4833443,rs4836376,rs56388530,rs604723,rs61278674,rs62185661,rs635634,rs6577604,rs6822932,rs7101502,rs72810068,rs7542165,rs7681423,rs77028772,rs7734385,rs77866843,rs78412528,rs79780963,rs7980592,rs8053350,rs8667,rs9359360,rs9943599
Cardiovascular diseases (excluding rheumatic etc)	Circulatory system (I9)	regional radial strain 14	LV	DIVW	65	0.141874	0.027887	1.81e-07	1.42e-05	0.998793	rs1008410,rs1021956,rs10455872,rs10864469,rs10888974,rs10993820,rs11031751,rs11191426,rs1121980,rs1209731,rs1214761,rs12509595,rs1275922,rs1379281,rs145153053,rs167479,rs17477177,rs1830493,rs1894964,rs198358,rs2001255,rs2023844,rs216206,rs2242449,rs2465054,rs2478523,rs2596506,rs2898883,rs3019196,rs3121308,rs35027739,rs35929648,rs3749981,rs3790607,rs3793742,rs3795261,rs3796586,rs3918226,rs4253399,rs4277405,rs436388,rs4378439,rs4833443,rs4836376,rs56388530,rs604723,rs61278674,rs62185661,rs635634,rs6577604,rs6822932,rs7101502,rs72810068,rs7542165,rs7681423,rs77028772,rs7734385,rs77866843,rs78412528,rs79780963,rs7980592,rs8053350,rs8667,rs9359360,rs9943599
Cardiovascular diseases (excluding rheumatic etc)	Circulatory system (I9)	regional radial strain 14	LV	mr_raps	65	0.127043	0.0284957	8.26e-06	0.000511491	0.998793	rs1008410,rs1021956,rs10455872,rs10864469,rs10888974,rs10993820,rs11031751,rs11191426,rs1121980,rs1209731,rs1214761,rs12509595,rs1275922,rs1379281,rs145153053,rs167479,rs17477177,rs1830493,rs1894964,rs198358,rs2001255,rs2023844,rs216206,rs2242449,rs2465054,rs2478523,rs2596506,rs2898883,rs3019196,rs3121308,rs35027739,rs35929648,rs3749981,rs3790607,rs3793742,rs3795261,rs3796586,rs3918226,rs4253399,rs4277405,rs436388,rs4378439,rs4833443,rs4836376,rs56388530,rs604723,rs61278674,rs62185661,rs635634,rs6577604,rs6822932,rs7101502,rs72810068,rs7542165,rs7681423,rs77028772,rs7734385,rs77866843,rs78412528,rs79780963,rs7980592,rs8053350,rs8667,rs9359360,rs9943599
Cardiovascular diseases (excluding rheumatic etc)	Circulatory system (I9)	regional radial strain 14	LV	GRAPPLE	65	0.129293	0.030182	1.84e-05	0.00240685	0.998793	rs1008410,rs1021956,rs10455872,rs10864469,rs10888974,rs10993820,rs11031751,rs11191426,rs1121980,rs1209731,rs1214761,rs12509595,rs1275922,rs1379281,rs145153053,rs167479,rs17477177,rs1830493,rs1894964,rs198358,rs2001255,rs2023844,rs216206,rs2242449,rs2465054,rs2478523,rs2596506,rs2898883,rs3019196,rs3121308,rs35027739,rs35929648,rs3749981,rs3790607,rs3793742,rs3795261,rs3796586,rs3918226,rs4253399,rs4277405,rs436388,rs4378439,rs4833443,rs4836376,rs56388530,rs604723,rs61278674,rs62185661,rs635634,rs6577604,rs6822932,rs7101502,rs72810068,rs7542165,rs7681423,rs77028772,rs7734385,rs77866843,rs78412528,rs79780963,rs7980592,rs8053350,rs8667,rs9359360,rs9943599
Cardiovascular diseases (excluding rheumatic etc)	Circulatory system (I9)	regional radial strain 8	LV	Inverse variance weighted (fixed effects)	65	0.142806	0.0272391	1.58e-07	1.27e-05	0.176933	rs1008410,rs1021956,rs10455872,rs10864469,rs10888974,rs10993820,rs11031751,rs11191426,rs1121980,rs1209731,rs1214761,rs12509595,rs1275922,rs1379281,rs145153053,rs167479,rs17477177,rs1830493,rs1894964,rs198358,rs2001255,rs2023844,rs216206,rs2242449,rs2465054,rs2478523,rs2596506,rs2898883,rs3019196,rs3121308,rs35027739,rs35929648,rs3749981,rs3790607,rs3793742,rs3795261,rs3796586,rs3918226,rs4253399,rs4277405,rs436388,rs4378439,rs4833443,rs4836376,rs56388530,rs604723,rs61278674,rs62185661,rs635634,rs6577604,rs6822932,rs7101502,rs72810068,rs7542165,rs7681423,rs77028772,rs7734385,rs77866843,rs78412528,rs79780963,rs7980592,rs8053350,rs8667,rs9359360,rs9943599
Cardiovascular diseases (excluding rheumatic etc)	Circulatory system (I9)	regional radial strain 8	LV	MR Egger	65	0.0143784	0.0981856	0.884041	0.992664	0.176933	rs1008410,rs1021956,rs10455872,rs10864469,rs10888974,rs10993820,rs11031751,rs11191426,rs1121980,rs1209731,rs1214761,rs12509595,rs1275922,rs1379281,rs145153053,rs167479,rs17477177,rs1830493,rs1894964,rs198358,rs2001255,rs2023844,rs216206,rs2242449,rs2465054,rs2478523,rs2596506,rs2898883,rs3019196,rs3121308,rs35027739,rs35929648,rs3749981,rs3790607,rs3793742,rs3795261,rs3796586,rs3918226,rs4253399,rs4277405,rs436388,rs4378439,rs4833443,rs4836376,rs56388530,rs604723,rs61278674,rs62185661,rs635634,rs6577604,rs6822932,rs7101502,rs72810068,rs7542165,rs7681423,rs77028772,rs7734385,rs77866843,rs78412528,rs79780963,rs7980592,rs8053350,rs8667,rs9359360,rs9943599
Cardiovascular diseases (excluding rheumatic etc)	Circulatory system (I9)	regional radial strain 8	LV	Inverse variance weighted (multiplicative random effects)	65	0.142806	0.0283934	4.92e-07	7.61e-05	0.176933	rs1008410,rs1021956,rs10455872,rs10864469,rs10888974,rs10993820,rs11031751,rs11191426,rs1121980,rs1209731,rs1214761,rs12509595,rs1275922,rs1379281,rs145153053,rs167479,rs17477177,rs1830493,rs1894964,rs198358,rs2001255,rs2023844,rs216206,rs2242449,rs2465054,rs2478523,rs2596506,rs2898883,rs3019196,rs3121308,rs35027739,rs35929648,rs3749981,rs3790607,rs3793742,rs3795261,rs3796586,rs3918226,rs4253399,rs4277405,rs436388,rs4378439,rs4833443,rs4836376,rs56388530,rs604723,rs61278674,rs62185661,rs635634,rs6577604,rs6822932,rs7101502,rs72810068,rs7542165,rs7681423,rs77028772,rs7734385,rs77866843,rs78412528,rs79780963,rs7980592,rs8053350,rs8667,rs9359360,rs9943599
Cardiovascular diseases (excluding rheumatic etc)	Circulatory system (I9)	regional radial strain 8	LV	Weighted mode	65	0.115625	0.0896129	0.201599	0.998262	0.176933	rs1008410,rs1021956,rs10455872,rs10864469,rs10888974,rs10993820,rs11031751,rs11191426,rs1121980,rs1209731,rs1214761,rs12509595,rs1275922,rs1379281,rs145153053,rs167479,rs17477177,rs1830493,rs1894964,rs198358,rs2001255,rs2023844,rs216206,rs2242449,rs2465054,rs2478523,rs2596506,rs2898883,rs3019196,rs3121308,rs35027739,rs35929648,rs3749981,rs3790607,rs3793742,rs3795261,rs3796586,rs3918226,rs4253399,rs4277405,rs436388,rs4378439,rs4833443,rs4836376,rs56388530,rs604723,rs61278674,rs62185661,rs635634,rs6577604,rs6822932,rs7101502,rs72810068,rs7542165,rs7681423,rs77028772,rs7734385,rs77866843,rs78412528,rs79780963,rs7980592,rs8053350,rs8667,rs9359360,rs9943599
Cardiovascular diseases (excluding rheumatic etc)	Circulatory system (I9)	regional radial strain 8	LV	Weighted median	65	0.136604	0.0420481	0.00115914	0.0974678	0.176933	rs1008410,rs1021956,rs10455872,rs10864469,rs10888974,rs10993820,rs11031751,rs11191426,rs1121980,rs1209731,rs1214761,rs12509595,rs1275922,rs1379281,rs145153053,rs167479,rs17477177,rs1830493,rs1894964,rs198358,rs2001255,rs2023844,rs216206,rs2242449,rs2465054,rs2478523,rs2596506,rs2898883,rs3019196,rs3121308,rs35027739,rs35929648,rs3749981,rs3790607,rs3793742,rs3795261,rs3796586,rs3918226,rs4253399,rs4277405,rs436388,rs4378439,rs4833443,rs4836376,rs56388530,rs604723,rs61278674,rs62185661,rs635634,rs6577604,rs6822932,rs7101502,rs72810068,rs7542165,rs7681423,rs77028772,rs7734385,rs77866843,rs78412528,rs79780963,rs7980592,rs8053350,rs8667,rs9359360,rs9943599
Cardiovascular diseases (excluding rheumatic etc)	Circulatory system (I9)	regional radial strain 8	LV	DIVW	65	0.14624	0.0280449	9.22e-08	7.7e-06	0.176933	rs1008410,rs1021956,rs10455872,rs10864469,rs10888974,rs10993820,rs11031751,rs11191426,rs1121980,rs1209731,rs1214761,rs12509595,rs1275922,rs1379281,rs145153053,rs167479,rs17477177,rs1830493,rs1894964,rs198358,rs2001255,rs2023844,rs216206,rs2242449,rs2465054,rs2478523,rs2596506,rs2898883,rs3019196,rs3121308,rs35027739,rs35929648,rs3749981,rs3790607,rs3793742,rs3795261,rs3796586,rs3918226,rs4253399,rs4277405,rs436388,rs4378439,rs4833443,rs4836376,rs56388530,rs604723,rs61278674,rs62185661,rs635634,rs6577604,rs6822932,rs7101502,rs72810068,rs7542165,rs7681423,rs77028772,rs7734385,rs77866843,rs78412528,rs79780963,rs7980592,rs8053350,rs8667,rs9359360,rs9943599
Cardiovascular diseases (excluding rheumatic etc)	Circulatory system (I9)	regional radial strain 8	LV	mr_raps	65	0.136702	0.0287127	1.93e-06	0.00013185	0.176933	rs1008410,rs1021956,rs10455872,rs10864469,rs10888974,rs10993820,rs11031751,rs11191426,rs1121980,rs1209731,rs1214761,rs12509595,rs1275922,rs1379281,rs145153053,rs167479,rs17477177,rs1830493,rs1894964,rs198358,rs2001255,rs2023844,rs216206,rs2242449,rs2465054,rs2478523,rs2596506,rs2898883,rs3019196,rs3121308,rs35027739,rs35929648,rs3749981,rs3790607,rs3793742,rs3795261,rs3796586,rs3918226,rs4253399,rs4277405,rs436388,rs4378439,rs4833443,rs4836376,rs56388530,rs604723,rs61278674,rs62185661,rs635634,rs6577604,rs6822932,rs7101502,rs72810068,rs7542165,rs7681423,rs77028772,rs7734385,rs77866843,rs78412528,rs79780963,rs7980592,rs8053350,rs8667,rs9359360,rs9943599
Cardiovascular diseases (excluding rheumatic etc)	Circulatory system (I9)	regional radial strain 8	LV	GRAPPLE	65	0.136038	0.0291326	3.02e-06	0.000527044	0.176933	rs1008410,rs1021956,rs10455872,rs10864469,rs10888974,rs10993820,rs11031751,rs11191426,rs1121980,rs1209731,rs1214761,rs12509595,rs1275922,rs1379281,rs145153053,rs167479,rs17477177,rs1830493,rs1894964,rs198358,rs2001255,rs2023844,rs216206,rs2242449,rs2465054,rs2478523,rs2596506,rs2898883,rs3019196,rs3121308,rs35027739,rs35929648,rs3749981,rs3790607,rs3793742,rs3795261,rs3796586,rs3918226,rs4253399,rs4277405,rs436388,rs4378439,rs4833443,rs4836376,rs56388530,rs604723,rs61278674,rs62185661,rs635634,rs6577604,rs6822932,rs7101502,rs72810068,rs7542165,rs7681423,rs77028772,rs7734385,rs77866843,rs78412528,rs79780963,rs7980592,rs8053350,rs8667,rs9359360,rs9943599
Cardiovascular diseases (excluding rheumatic etc)	Circulatory system (I9)	regional radial strain 9	LV	Inverse variance weighted (fixed effects)	65	0.119458	0.0266957	7.65e-06	0.000439594	0.547917	rs1008410,rs1021956,rs10455872,rs10864469,rs10888974,rs10993820,rs11031751,rs11191426,rs1121980,rs1209731,rs1214761,rs12509595,rs1275922,rs1379281,rs145153053,rs167479,rs17477177,rs1830493,rs1894964,rs198358,rs2001255,rs2023844,rs216206,rs2242449,rs2465054,rs2478523,rs2596506,rs2898883,rs3019196,rs3121308,rs35027739,rs35929648,rs3749981,rs3790607,rs3793742,rs3795261,rs3796586,rs3918226,rs4253399,rs4277405,rs436388,rs4378439,rs4833443,rs4836376,rs56388530,rs604723,rs61278674,rs62185661,rs635634,rs6577604,rs6822932,rs7101502,rs72810068,rs7542165,rs7681423,rs77028772,rs7734385,rs77866843,rs78412528,rs79780963,rs7980592,rs8053350,rs8667,rs9359360,rs9943599
Cardiovascular diseases (excluding rheumatic etc)	Circulatory system (I9)	regional radial strain 9	LV	MR Egger	65	0.176193	0.0980421	0.0771096	0.992664	0.547917	rs1008410,rs1021956,rs10455872,rs10864469,rs10888974,rs10993820,rs11031751,rs11191426,rs1121980,rs1209731,rs1214761,rs12509595,rs1275922,rs1379281,rs145153053,rs167479,rs17477177,rs1830493,rs1894964,rs198358,rs2001255,rs2023844,rs216206,rs2242449,rs2465054,rs2478523,rs2596506,rs2898883,rs3019196,rs3121308,rs35027739,rs35929648,rs3749981,rs3790607,rs3793742,rs3795261,rs3796586,rs3918226,rs4253399,rs4277405,rs436388,rs4378439,rs4833443,rs4836376,rs56388530,rs604723,rs61278674,rs62185661,rs635634,rs6577604,rs6822932,rs7101502,rs72810068,rs7542165,rs7681423,rs77028772,rs7734385,rs77866843,rs78412528,rs79780963,rs7980592,rs8053350,rs8667,rs9359360,rs9943599
Cardiovascular diseases (excluding rheumatic etc)	Circulatory system (I9)	regional radial strain 9	LV	Inverse variance weighted (multiplicative random effects)	65	0.119458	0.0280223	2.02e-05	0.0020507	0.547917	rs1008410,rs1021956,rs10455872,rs10864469,rs10888974,rs10993820,rs11031751,rs11191426,rs1121980,rs1209731,rs1214761,rs12509595,rs1275922,rs1379281,rs145153053,rs167479,rs17477177,rs1830493,rs1894964,rs198358,rs2001255,rs2023844,rs216206,rs2242449,rs2465054,rs2478523,rs2596506,rs2898883,rs3019196,rs3121308,rs35027739,rs35929648,rs3749981,rs3790607,rs3793742,rs3795261,rs3796586,rs3918226,rs4253399,rs4277405,rs436388,rs4378439,rs4833443,rs4836376,rs56388530,rs604723,rs61278674,rs62185661,rs635634,rs6577604,rs6822932,rs7101502,rs72810068,rs7542165,rs7681423,rs77028772,rs7734385,rs77866843,rs78412528,rs79780963,rs7980592,rs8053350,rs8667,rs9359360,rs9943599
Cardiovascular diseases (excluding rheumatic etc)	Circulatory system (I9)	regional radial strain 9	LV	Weighted mode	65	0.161832	0.0871053	0.0677852	0.998262	0.547917	rs1008410,rs1021956,rs10455872,rs10864469,rs10888974,rs10993820,rs11031751,rs11191426,rs1121980,rs1209731,rs1214761,rs12509595,rs1275922,rs1379281,rs145153053,rs167479,rs17477177,rs1830493,rs1894964,rs198358,rs2001255,rs2023844,rs216206,rs2242449,rs2465054,rs2478523,rs2596506,rs2898883,rs3019196,rs3121308,rs35027739,rs35929648,rs3749981,rs3790607,rs3793742,rs3795261,rs3796586,rs3918226,rs4253399,rs4277405,rs436388,rs4378439,rs4833443,rs4836376,rs56388530,rs604723,rs61278674,rs62185661,rs635634,rs6577604,rs6822932,rs7101502,rs72810068,rs7542165,rs7681423,rs77028772,rs7734385,rs77866843,rs78412528,rs79780963,rs7980592,rs8053350,rs8667,rs9359360,rs9943599
Cardiovascular diseases (excluding rheumatic etc)	Circulatory system (I9)	regional radial strain 9	LV	Weighted median	65	0.146807	0.0405217	0.000291289	0.033914	0.547917	rs1008410,rs1021956,rs10455872,rs10864469,rs10888974,rs10993820,rs11031751,rs11191426,rs1121980,rs1209731,rs1214761,rs12509595,rs1275922,rs1379281,rs145153053,rs167479,rs17477177,rs1830493,rs1894964,rs198358,rs2001255,rs2023844,rs216206,rs2242449,rs2465054,rs2478523,rs2596506,rs2898883,rs3019196,rs3121308,rs35027739,rs35929648,rs3749981,rs3790607,rs3793742,rs3795261,rs3796586,rs3918226,rs4253399,rs4277405,rs436388,rs4378439,rs4833443,rs4836376,rs56388530,rs604723,rs61278674,rs62185661,rs635634,rs6577604,rs6822932,rs7101502,rs72810068,rs7542165,rs7681423,rs77028772,rs7734385,rs77866843,rs78412528,rs79780963,rs7980592,rs8053350,rs8667,rs9359360,rs9943599
Cardiovascular diseases (excluding rheumatic etc)	Circulatory system (I9)	regional radial strain 9	LV	DIVW	65	0.122331	0.0274454	4.15e-06	0.000249111	0.547917	rs1008410,rs1021956,rs10455872,rs10864469,rs10888974,rs10993820,rs11031751,rs11191426,rs1121980,rs1209731,rs1214761,rs12509595,rs1275922,rs1379281,rs145153053,rs167479,rs17477177,rs1830493,rs1894964,rs198358,rs2001255,rs2023844,rs216206,rs2242449,rs2465054,rs2478523,rs2596506,rs2898883,rs3019196,rs3121308,rs35027739,rs35929648,rs3749981,rs3790607,rs3793742,rs3795261,rs3796586,rs3918226,rs4253399,rs4277405,rs436388,rs4378439,rs4833443,rs4836376,rs56388530,rs604723,rs61278674,rs62185661,rs635634,rs6577604,rs6822932,rs7101502,rs72810068,rs7542165,rs7681423,rs77028772,rs7734385,rs77866843,rs78412528,rs79780963,rs7980592,rs8053350,rs8667,rs9359360,rs9943599
Cardiovascular diseases (excluding rheumatic etc)	Circulatory system (I9)	regional radial strain 9	LV	mr_raps	65	0.134918	0.0281581	1.66e-06	0.000114494	0.547917	rs1008410,rs1021956,rs10455872,rs10864469,rs10888974,rs10993820,rs11031751,rs11191426,rs1121980,rs1209731,rs1214761,rs12509595,rs1275922,rs1379281,rs145153053,rs167479,rs17477177,rs1830493,rs1894964,rs198358,rs2001255,rs2023844,rs216206,rs2242449,rs2465054,rs2478523,rs2596506,rs2898883,rs3019196,rs3121308,rs35027739,rs35929648,rs3749981,rs3790607,rs3793742,rs3795261,rs3796586,rs3918226,rs4253399,rs4277405,rs436388,rs4378439,rs4833443,rs4836376,rs56388530,rs604723,rs61278674,rs62185661,rs635634,rs6577604,rs6822932,rs7101502,rs72810068,rs7542165,rs7681423,rs77028772,rs7734385,rs77866843,rs78412528,rs79780963,rs7980592,rs8053350,rs8667,rs9359360,rs9943599
Cardiovascular diseases (excluding rheumatic etc)	Circulatory system (I9)	regional radial strain 9	LV	GRAPPLE	65	0.133691	0.0296764	6.64e-06	0.00103951	0.547917	rs1008410,rs1021956,rs10455872,rs10864469,rs10888974,rs10993820,rs11031751,rs11191426,rs1121980,rs1209731,rs1214761,rs12509595,rs1275922,rs1379281,rs145153053,rs167479,rs17477177,rs1830493,rs1894964,rs198358,rs2001255,rs2023844,rs216206,rs2242449,rs2465054,rs2478523,rs2596506,rs2898883,rs3019196,rs3121308,rs35027739,rs35929648,rs3749981,rs3790607,rs3793742,rs3795261,rs3796586,rs3918226,rs4253399,rs4277405,rs436388,rs4378439,rs4833443,rs4836376,rs56388530,rs604723,rs61278674,rs62185661,rs635634,rs6577604,rs6822932,rs7101502,rs72810068,rs7542165,rs7681423,rs77028772,rs7734385,rs77866843,rs78412528,rs79780963,rs7980592,rs8053350,rs8667,rs9359360,rs9943599
Other heart diseases	Circulatory system (I9)	left atrium ejection fraction	LA	Inverse variance weighted (fixed effects)	37	-0.149179	0.0239041	4.36e-10	5.3e-08	0.396147	rs10257093,rs10455872,rs1106270,rs114038875,rs117095708,rs11773845,rs12145374,rs12932445,rs13125101,rs1470259,rs1573644,rs167479,rs16866358,rs17234610,rs1902803,rs2001255,rs2023844,rs2097865,rs216198,rs2275354,rs2723321,rs35783704,rs3918226,rs4833443,rs4999127,rs56382016,rs59415853,rs60425056,rs62223042,rs635634,rs6488930,rs6496723,rs6838973,rs7559813,rs76403033,rs78302204,rs880315
Other heart diseases	Circulatory system (I9)	left atrium ejection fraction	LA	MR Egger	37	-0.203757	0.0692889	0.00577086	0.639111	0.396147	rs10257093,rs10455872,rs1106270,rs114038875,rs117095708,rs11773845,rs12145374,rs12932445,rs13125101,rs1470259,rs1573644,rs167479,rs16866358,rs17234610,rs1902803,rs2001255,rs2023844,rs2097865,rs216198,rs2275354,rs2723321,rs35783704,rs3918226,rs4833443,rs4999127,rs56382016,rs59415853,rs60425056,rs62223042,rs635634,rs6488930,rs6496723,rs6838973,rs7559813,rs76403033,rs78302204,rs880315
Other heart diseases	Circulatory system (I9)	left atrium ejection fraction	LA	Inverse variance weighted (multiplicative random effects)	37	-0.149179	0.0275511	6.14e-08	1.06e-05	0.396147	rs10257093,rs10455872,rs1106270,rs114038875,rs117095708,rs11773845,rs12145374,rs12932445,rs13125101,rs1470259,rs1573644,rs167479,rs16866358,rs17234610,rs1902803,rs2001255,rs2023844,rs2097865,rs216198,rs2275354,rs2723321,rs35783704,rs3918226,rs4833443,rs4999127,rs56382016,rs59415853,rs60425056,rs62223042,rs635634,rs6488930,rs6496723,rs6838973,rs7559813,rs76403033,rs78302204,rs880315
Other heart diseases	Circulatory system (I9)	left atrium ejection fraction	LA	Weighted mode	37	-0.172297	0.0446916	0.000458948	0.31259	0.396147	rs10257093,rs10455872,rs1106270,rs114038875,rs117095708,rs11773845,rs12145374,rs12932445,rs13125101,rs1470259,rs1573644,rs167479,rs16866358,rs17234610,rs1902803,rs2001255,rs2023844,rs2097865,rs216198,rs2275354,rs2723321,rs35783704,rs3918226,rs4833443,rs4999127,rs56382016,rs59415853,rs60425056,rs62223042,rs635634,rs6488930,rs6496723,rs6838973,rs7559813,rs76403033,rs78302204,rs880315
Other heart diseases	Circulatory system (I9)	left atrium ejection fraction	LA	Weighted median	37	-0.156246	0.0369904	2.4e-05	0.00380217	0.396147	rs10257093,rs10455872,rs1106270,rs114038875,rs117095708,rs11773845,rs12145374,rs12932445,rs13125101,rs1470259,rs1573644,rs167479,rs16866358,rs17234610,rs1902803,rs2001255,rs2023844,rs2097865,rs216198,rs2275354,rs2723321,rs35783704,rs3918226,rs4833443,rs4999127,rs56382016,rs59415853,rs60425056,rs62223042,rs635634,rs6488930,rs6496723,rs6838973,rs7559813,rs76403033,rs78302204,rs880315
Other heart diseases	Circulatory system (I9)	left atrium ejection fraction	LA	DIVW	37	-0.151898	0.0245801	3.21e-10	4.22e-08	0.396147	rs10257093,rs10455872,rs1106270,rs114038875,rs117095708,rs11773845,rs12145374,rs12932445,rs13125101,rs1470259,rs1573644,rs167479,rs16866358,rs17234610,rs1902803,rs2001255,rs2023844,rs2097865,rs216198,rs2275354,rs2723321,rs35783704,rs3918226,rs4833443,rs4999127,rs56382016,rs59415853,rs60425056,rs62223042,rs635634,rs6488930,rs6496723,rs6838973,rs7559813,rs76403033,rs78302204,rs880315
Other heart diseases	Circulatory system (I9)	left atrium ejection fraction	LA	mr_raps	37	-0.147716	0.0251439	4.23e-09	4.85e-07	0.396147	rs10257093,rs10455872,rs1106270,rs114038875,rs117095708,rs11773845,rs12145374,rs12932445,rs13125101,rs1470259,rs1573644,rs167479,rs16866358,rs17234610,rs1902803,rs2001255,rs2023844,rs2097865,rs216198,rs2275354,rs2723321,rs35783704,rs3918226,rs4833443,rs4999127,rs56382016,rs59415853,rs60425056,rs62223042,rs635634,rs6488930,rs6496723,rs6838973,rs7559813,rs76403033,rs78302204,rs880315
Other heart diseases	Circulatory system (I9)	left atrium ejection fraction	LA	GRAPPLE	37	-0.14977	0.0286734	1.76e-07	3.74e-05	0.396147	rs10257093,rs10455872,rs1106270,rs114038875,rs117095708,rs11773845,rs12145374,rs12932445,rs13125101,rs1470259,rs1573644,rs167479,rs16866358,rs17234610,rs1902803,rs2001255,rs2023844,rs2097865,rs216198,rs2275354,rs2723321,rs35783704,rs3918226,rs4833443,rs4999127,rs56382016,rs59415853,rs60425056,rs62223042,rs635634,rs6488930,rs6496723,rs6838973,rs7559813,rs76403033,rs78302204,rs880315
Other heart diseases	Circulatory system (I9)	left atrium maximum volume	LA	Inverse variance weighted (fixed effects)	37	0.13347	0.0223039	2.18e-09	2.39e-07	0.0931863	rs10257093,rs10455872,rs1106270,rs114038875,rs117095708,rs11773845,rs12145374,rs12932445,rs13125101,rs1470259,rs1573644,rs167479,rs16866358,rs17234610,rs1902803,rs2001255,rs2023844,rs2097865,rs216198,rs2275354,rs2723321,rs35783704,rs3918226,rs4833443,rs4999127,rs56382016,rs59415853,rs60425056,rs62223042,rs635634,rs6488930,rs6496723,rs6838973,rs7559813,rs76403033,rs78302204,rs880315
Other heart diseases	Circulatory system (I9)	left atrium maximum volume	LA	MR Egger	37	0.237186	0.0655427	0.000925477	0.217845	0.0931863	rs10257093,rs10455872,rs1106270,rs114038875,rs117095708,rs11773845,rs12145374,rs12932445,rs13125101,rs1470259,rs1573644,rs167479,rs16866358,rs17234610,rs1902803,rs2001255,rs2023844,rs2097865,rs216198,rs2275354,rs2723321,rs35783704,rs3918226,rs4833443,rs4999127,rs56382016,rs59415853,rs60425056,rs62223042,rs635634,rs6488930,rs6496723,rs6838973,rs7559813,rs76403033,rs78302204,rs880315
Other heart diseases	Circulatory system (I9)	left atrium maximum volume	LA	Inverse variance weighted (multiplicative random effects)	37	0.13347	0.0268726	6.81e-07	0.000100809	0.0931863	rs10257093,rs10455872,rs1106270,rs114038875,rs117095708,rs11773845,rs12145374,rs12932445,rs13125101,rs1470259,rs1573644,rs167479,rs16866358,rs17234610,rs1902803,rs2001255,rs2023844,rs2097865,rs216198,rs2275354,rs2723321,rs35783704,rs3918226,rs4833443,rs4999127,rs56382016,rs59415853,rs60425056,rs62223042,rs635634,rs6488930,rs6496723,rs6838973,rs7559813,rs76403033,rs78302204,rs880315
Other heart diseases	Circulatory system (I9)	left atrium maximum volume	LA	Weighted mode	37	0.209645	0.0441645	3.25e-05	0.055296	0.0931863	rs10257093,rs10455872,rs1106270,rs114038875,rs117095708,rs11773845,rs12145374,rs12932445,rs13125101,rs1470259,rs1573644,rs167479,rs16866358,rs17234610,rs1902803,rs2001255,rs2023844,rs2097865,rs216198,rs2275354,rs2723321,rs35783704,rs3918226,rs4833443,rs4999127,rs56382016,rs59415853,rs60425056,rs62223042,rs635634,rs6488930,rs6496723,rs6838973,rs7559813,rs76403033,rs78302204,rs880315
Other heart diseases	Circulatory system (I9)	left atrium maximum volume	LA	Weighted median	37	0.1636	0.0357914	4.86e-06	0.00103346	0.0931863	rs10257093,rs10455872,rs1106270,rs114038875,rs117095708,rs11773845,rs12145374,rs12932445,rs13125101,rs1470259,rs1573644,rs167479,rs16866358,rs17234610,rs1902803,rs2001255,rs2023844,rs2097865,rs216198,rs2275354,rs2723321,rs35783704,rs3918226,rs4833443,rs4999127,rs56382016,rs59415853,rs60425056,rs62223042,rs635634,rs6488930,rs6496723,rs6838973,rs7559813,rs76403033,rs78302204,rs880315
Other heart diseases	Circulatory system (I9)	left atrium maximum volume	LA	DIVW	37	0.135902	0.0229167	1.51e-09	1.72e-07	0.0931863	rs10257093,rs10455872,rs1106270,rs114038875,rs117095708,rs11773845,rs12145374,rs12932445,rs13125101,rs1470259,rs1573644,rs167479,rs16866358,rs17234610,rs1902803,rs2001255,rs2023844,rs2097865,rs216198,rs2275354,rs2723321,rs35783704,rs3918226,rs4833443,rs4999127,rs56382016,rs59415853,rs60425056,rs62223042,rs635634,rs6488930,rs6496723,rs6838973,rs7559813,rs76403033,rs78302204,rs880315
Other heart diseases	Circulatory system (I9)	left atrium maximum volume	LA	mr_raps	37	0.141708	0.0234823	1.59e-09	1.96e-07	0.0931863	rs10257093,rs10455872,rs1106270,rs114038875,rs117095708,rs11773845,rs12145374,rs12932445,rs13125101,rs1470259,rs1573644,rs167479,rs16866358,rs17234610,rs1902803,rs2001255,rs2023844,rs2097865,rs216198,rs2275354,rs2723321,rs35783704,rs3918226,rs4833443,rs4999127,rs56382016,rs59415853,rs60425056,rs62223042,rs635634,rs6488930,rs6496723,rs6838973,rs7559813,rs76403033,rs78302204,rs880315
Other heart diseases	Circulatory system (I9)	left atrium maximum volume	LA	GRAPPLE	37	0.140149	0.0280076	5.62e-07	0.0001097	0.0931863	rs10257093,rs10455872,rs1106270,rs114038875,rs117095708,rs11773845,rs12145374,rs12932445,rs13125101,rs1470259,rs1573644,rs167479,rs16866358,rs17234610,rs1902803,rs2001255,rs2023844,rs2097865,rs216198,rs2275354,rs2723321,rs35783704,rs3918226,rs4833443,rs4999127,rs56382016,rs59415853,rs60425056,rs62223042,rs635634,rs6488930,rs6496723,rs6838973,rs7559813,rs76403033,rs78302204,rs880315
Other heart diseases	Circulatory system (I9)	left atrium minimum volume	LA	Inverse variance weighted (fixed effects)	37	0.164136	0.0231496	1.34e-12	2.68e-10	0.206702	rs10257093,rs10455872,rs1106270,rs114038875,rs117095708,rs11773845,rs12145374,rs12932445,rs13125101,rs1470259,rs1573644,rs167479,rs16866358,rs17234610,rs1902803,rs2001255,rs2023844,rs2097865,rs216198,rs2275354,rs2723321,rs35783704,rs3918226,rs4833443,rs4999127,rs56382016,rs59415853,rs60425056,rs62223042,rs635634,rs6488930,rs6496723,rs6838973,rs7559813,rs76403033,rs78302204,rs880315
Other heart diseases	Circulatory system (I9)	left atrium minimum volume	LA	MR Egger	37	0.233917	0.0591474	0.000355729	0.12425	0.206702	rs10257093,rs10455872,rs1106270,rs114038875,rs117095708,rs11773845,rs12145374,rs12932445,rs13125101,rs1470259,rs1573644,rs167479,rs16866358,rs17234610,rs1902803,rs2001255,rs2023844,rs2097865,rs216198,rs2275354,rs2723321,rs35783704,rs3918226,rs4833443,rs4999127,rs56382016,rs59415853,rs60425056,rs62223042,rs635634,rs6488930,rs6496723,rs6838973,rs7559813,rs76403033,rs78302204,rs880315
Other heart diseases	Circulatory system (I9)	left atrium minimum volume	LA	Inverse variance weighted (multiplicative random effects)	37	0.164136	0.0238042	5.38e-12	1.98e-09	0.206702	rs10257093,rs10455872,rs1106270,rs114038875,rs117095708,rs11773845,rs12145374,rs12932445,rs13125101,rs1470259,rs1573644,rs167479,rs16866358,rs17234610,rs1902803,rs2001255,rs2023844,rs2097865,rs216198,rs2275354,rs2723321,rs35783704,rs3918226,rs4833443,rs4999127,rs56382016,rs59415853,rs60425056,rs62223042,rs635634,rs6488930,rs6496723,rs6838973,rs7559813,rs76403033,rs78302204,rs880315
Other heart diseases	Circulatory system (I9)	left atrium minimum volume	LA	Weighted mode	37	0.224433	0.043206	8.28e-06	0.0188038	0.206702	rs10257093,rs10455872,rs1106270,rs114038875,rs117095708,rs11773845,rs12145374,rs12932445,rs13125101,rs1470259,rs1573644,rs167479,rs16866358,rs17234610,rs1902803,rs2001255,rs2023844,rs2097865,rs216198,rs2275354,rs2723321,rs35783704,rs3918226,rs4833443,rs4999127,rs56382016,rs59415853,rs60425056,rs62223042,rs635634,rs6488930,rs6496723,rs6838973,rs7559813,rs76403033,rs78302204,rs880315
Other heart diseases	Circulatory system (I9)	left atrium minimum volume	LA	Weighted median	37	0.184538	0.0358472	2.63e-07	8.35e-05	0.206702	rs10257093,rs10455872,rs1106270,rs114038875,rs117095708,rs11773845,rs12145374,rs12932445,rs13125101,rs1470259,rs1573644,rs167479,rs16866358,rs17234610,rs1902803,rs2001255,rs2023844,rs2097865,rs216198,rs2275354,rs2723321,rs35783704,rs3918226,rs4833443,rs4999127,rs56382016,rs59415853,rs60425056,rs62223042,rs635634,rs6488930,rs6496723,rs6838973,rs7559813,rs76403033,rs78302204,rs880315
Other heart diseases	Circulatory system (I9)	left atrium minimum volume	LA	DIVW	37	0.16713	0.0238719	1.27e-12	2.66e-10	0.206702	rs10257093,rs10455872,rs1106270,rs114038875,rs117095708,rs11773845,rs12145374,rs12932445,rs13125101,rs1470259,rs1573644,rs167479,rs16866358,rs17234610,rs1902803,rs2001255,rs2023844,rs2097865,rs216198,rs2275354,rs2723321,rs35783704,rs3918226,rs4833443,rs4999127,rs56382016,rs59415853,rs60425056,rs62223042,rs635634,rs6488930,rs6496723,rs6838973,rs7559813,rs76403033,rs78302204,rs880315
Other heart diseases	Circulatory system (I9)	left atrium minimum volume	LA	mr_raps	37	0.170544	0.0245324	3.61e-12	6.64e-10	0.206702	rs10257093,rs10455872,rs1106270,rs114038875,rs117095708,rs11773845,rs12145374,rs12932445,rs13125101,rs1470259,rs1573644,rs167479,rs16866358,rs17234610,rs1902803,rs2001255,rs2023844,rs2097865,rs216198,rs2275354,rs2723321,rs35783704,rs3918226,rs4833443,rs4999127,rs56382016,rs59415853,rs60425056,rs62223042,rs635634,rs6488930,rs6496723,rs6838973,rs7559813,rs76403033,rs78302204,rs880315
Other heart diseases	Circulatory system (I9)	left atrium minimum volume	LA	GRAPPLE	37	0.169297	0.0250828	1.48e-11	5.61e-09	0.206702	rs10257093,rs10455872,rs1106270,rs114038875,rs117095708,rs11773845,rs12145374,rs12932445,rs13125101,rs1470259,rs1573644,rs167479,rs16866358,rs17234610,rs1902803,rs2001255,rs2023844,rs2097865,rs216198,rs2275354,rs2723321,rs35783704,rs3918226,rs4833443,rs4999127,rs56382016,rs59415853,rs60425056,rs62223042,rs635634,rs6488930,rs6496723,rs6838973,rs7559813,rs76403033,rs78302204,rs880315
Other retinal disorders	Eye and adnexa (H7)	global longitudinal strain	LV	Inverse variance weighted (fixed effects)	30	-0.0463232	0.0124051	0.000188306	0.00710555	0.180429	rs10456425,rs10801555,rs11200632,rs11753213,rs12354144,rs13207853,rs142359302,rs143299380,rs144092339,rs149340530,rs150043706,rs17220157,rs17583244,rs2070121,rs2077163,rs210164,rs2476601,rs3131110,rs3132942,rs3842753,rs429358,rs653178,rs6585819,rs7071419,rs74290509,rs77639798,rs909267,rs9259905,rs9270891,rs9273363
Other retinal disorders	Eye and adnexa (H7)	global longitudinal strain	LV	MR Egger	30	-0.076047	0.0252273	0.00541963	0.620253	0.180429	rs10456425,rs10801555,rs11200632,rs11753213,rs12354144,rs13207853,rs142359302,rs143299380,rs144092339,rs149340530,rs150043706,rs17220157,rs17583244,rs2070121,rs2077163,rs210164,rs2476601,rs3131110,rs3132942,rs3842753,rs429358,rs653178,rs6585819,rs7071419,rs74290509,rs77639798,rs909267,rs9259905,rs9270891,rs9273363
Other retinal disorders	Eye and adnexa (H7)	global longitudinal strain	LV	Inverse variance weighted (multiplicative random effects)	30	-0.0463232	0.0131674	0.000434764	0.0272919	0.180429	rs10456425,rs10801555,rs11200632,rs11753213,rs12354144,rs13207853,rs142359302,rs143299380,rs144092339,rs149340530,rs150043706,rs17220157,rs17583244,rs2070121,rs2077163,rs210164,rs2476601,rs3131110,rs3132942,rs3842753,rs429358,rs653178,rs6585819,rs7071419,rs74290509,rs77639798,rs909267,rs9259905,rs9270891,rs9273363
Other retinal disorders	Eye and adnexa (H7)	global longitudinal strain	LV	Weighted mode	30	-0.0632645	0.0188727	0.00224276	0.678907	0.180429	rs10456425,rs10801555,rs11200632,rs11753213,rs12354144,rs13207853,rs142359302,rs143299380,rs144092339,rs149340530,rs150043706,rs17220157,rs17583244,rs2070121,rs2077163,rs210164,rs2476601,rs3131110,rs3132942,rs3842753,rs429358,rs653178,rs6585819,rs7071419,rs74290509,rs77639798,rs909267,rs9259905,rs9270891,rs9273363
Other retinal disorders	Eye and adnexa (H7)	global longitudinal strain	LV	Weighted median	30	-0.0613666	0.0173633	0.000408893	0.0456552	0.180429	rs10456425,rs10801555,rs11200632,rs11753213,rs12354144,rs13207853,rs142359302,rs143299380,rs144092339,rs149340530,rs150043706,rs17220157,rs17583244,rs2070121,rs2077163,rs210164,rs2476601,rs3131110,rs3132942,rs3842753,rs429358,rs653178,rs6585819,rs7071419,rs74290509,rs77639798,rs909267,rs9259905,rs9270891,rs9273363
Other retinal disorders	Eye and adnexa (H7)	global longitudinal strain	LV	DIVW	30	-0.0466766	0.0125216	9.66e-05	0.00376079	0.180429	rs10456425,rs10801555,rs11200632,rs11753213,rs12354144,rs13207853,rs142359302,rs143299380,rs144092339,rs149340530,rs150043706,rs17220157,rs17583244,rs2070121,rs2077163,rs210164,rs2476601,rs3131110,rs3132942,rs3842753,rs429358,rs653178,rs6585819,rs7071419,rs74290509,rs77639798,rs909267,rs9259905,rs9270891,rs9273363
Other retinal disorders	Eye and adnexa (H7)	global longitudinal strain	LV	mr_raps	30	-0.0459241	0.0128429	0.000349102	0.0126813	0.180429	rs10456425,rs10801555,rs11200632,rs11753213,rs12354144,rs13207853,rs142359302,rs143299380,rs144092339,rs149340530,rs150043706,rs17220157,rs17583244,rs2070121,rs2077163,rs210164,rs2476601,rs3131110,rs3132942,rs3842753,rs429358,rs653178,rs6585819,rs7071419,rs74290509,rs77639798,rs909267,rs9259905,rs9270891,rs9273363
Other retinal disorders	Eye and adnexa (H7)	global longitudinal strain	LV	GRAPPLE	30	-0.0460027	0.0145597	0.0015799	0.106484	0.180429	rs10456425,rs10801555,rs11200632,rs11753213,rs12354144,rs13207853,rs142359302,rs143299380,rs144092339,rs149340530,rs150043706,rs17220157,rs17583244,rs2070121,rs2077163,rs210164,rs2476601,rs3131110,rs3132942,rs3842753,rs429358,rs653178,rs6585819,rs7071419,rs74290509,rs77639798,rs909267,rs9259905,rs9270891,rs9273363
Atrial fibrillation and flutter	Circulatory system (I9)	left atrium ejection fraction	LA	Inverse variance weighted (fixed effects)	97	-0.0795493	0.0106153	6.69e-14	1.63e-11	0.588406	rs10257093,rs10455872,rs10515522,rs10738610,rs10883576,rs10993418,rs11153653,rs11264280,rs113343128,rs114038875,rs115144919,rs11581262,rs11598047,rs11622638,rs11636535,rs117095708,rs11725517,rs117567373,rs11758026,rs118141669,rs11922153,rs12053903,rs12145374,rs1218603,rs1229715,rs12509595,rs1255984,rs12646050,rs12908004,rs12932445,rs13063024,rs148717811,rs149054443,rs167479,rs17608766,rs189220811,rs2023843,rs2145587,rs216198,rs2240128,rs2278320,rs2288327,rs2289279,rs2350545,rs2596534,rs2723065,rs2723321,rs2834618,rs28572278,rs295149,rs3096493,rs3176323,rs34362160,rs35783704,rs359477,rs3776299,rs3807989,rs3816470,rs3922843,rs4585506,rs4656755,rs4656794,rs4818018,rs4833443,rs4999127,rs57737990,rs579459,rs58721068,rs59430691,rs597205,rs59831429,rs62326057,rs62329964,rs62337205,rs6466546,rs6488930,rs6504403,rs653178,rs6801957,rs6812955,rs6838973,rs6977358,rs7093473,rs7093996,rs7164055,rs72700103,rs72809658,rs7312625,rs74564217,rs75139454,rs76403033,rs7650482,rs7731963,rs8032930,rs880315,rs980387,rs9953366
Atrial fibrillation and flutter	Circulatory system (I9)	left atrium ejection fraction	LA	MR Egger	97	-0.0935955	0.0289765	0.00170055	0.345745	0.588406	rs10257093,rs10455872,rs10515522,rs10738610,rs10883576,rs10993418,rs11153653,rs11264280,rs113343128,rs114038875,rs115144919,rs11581262,rs11598047,rs11622638,rs11636535,rs117095708,rs11725517,rs117567373,rs11758026,rs118141669,rs11922153,rs12053903,rs12145374,rs1218603,rs1229715,rs12509595,rs1255984,rs12646050,rs12908004,rs12932445,rs13063024,rs148717811,rs149054443,rs167479,rs17608766,rs189220811,rs2023843,rs2145587,rs216198,rs2240128,rs2278320,rs2288327,rs2289279,rs2350545,rs2596534,rs2723065,rs2723321,rs2834618,rs28572278,rs295149,rs3096493,rs3176323,rs34362160,rs35783704,rs359477,rs3776299,rs3807989,rs3816470,rs3922843,rs4585506,rs4656755,rs4656794,rs4818018,rs4833443,rs4999127,rs57737990,rs579459,rs58721068,rs59430691,rs597205,rs59831429,rs62326057,rs62329964,rs62337205,rs6466546,rs6488930,rs6504403,rs653178,rs6801957,rs6812955,rs6838973,rs6977358,rs7093473,rs7093996,rs7164055,rs72700103,rs72809658,rs7312625,rs74564217,rs75139454,rs76403033,rs7650482,rs7731963,rs8032930,rs880315,rs980387,rs9953366
Atrial fibrillation and flutter	Circulatory system (I9)	left atrium ejection fraction	LA	Inverse variance weighted (multiplicative random effects)	97	-0.0795493	0.0130086	9.65e-10	2.39e-07	0.588406	rs10257093,rs10455872,rs10515522,rs10738610,rs10883576,rs10993418,rs11153653,rs11264280,rs113343128,rs114038875,rs115144919,rs11581262,rs11598047,rs11622638,rs11636535,rs117095708,rs11725517,rs117567373,rs11758026,rs118141669,rs11922153,rs12053903,rs12145374,rs1218603,rs1229715,rs12509595,rs1255984,rs12646050,rs12908004,rs12932445,rs13063024,rs148717811,rs149054443,rs167479,rs17608766,rs189220811,rs2023843,rs2145587,rs216198,rs2240128,rs2278320,rs2288327,rs2289279,rs2350545,rs2596534,rs2723065,rs2723321,rs2834618,rs28572278,rs295149,rs3096493,rs3176323,rs34362160,rs35783704,rs359477,rs3776299,rs3807989,rs3816470,rs3922843,rs4585506,rs4656755,rs4656794,rs4818018,rs4833443,rs4999127,rs57737990,rs579459,rs58721068,rs59430691,rs597205,rs59831429,rs62326057,rs62329964,rs62337205,rs6466546,rs6488930,rs6504403,rs653178,rs6801957,rs6812955,rs6838973,rs6977358,rs7093473,rs7093996,rs7164055,rs72700103,rs72809658,rs7312625,rs74564217,rs75139454,rs76403033,rs7650482,rs7731963,rs8032930,rs880315,rs980387,rs9953366
Atrial fibrillation and flutter	Circulatory system (I9)	left atrium ejection fraction	LA	Weighted mode	97	-0.0995493	0.0216983	1.35e-05	0.0263334	0.588406	rs10257093,rs10455872,rs10515522,rs10738610,rs10883576,rs10993418,rs11153653,rs11264280,rs113343128,rs114038875,rs115144919,rs11581262,rs11598047,rs11622638,rs11636535,rs117095708,rs11725517,rs117567373,rs11758026,rs118141669,rs11922153,rs12053903,rs12145374,rs1218603,rs1229715,rs12509595,rs1255984,rs12646050,rs12908004,rs12932445,rs13063024,rs148717811,rs149054443,rs167479,rs17608766,rs189220811,rs2023843,rs2145587,rs216198,rs2240128,rs2278320,rs2288327,rs2289279,rs2350545,rs2596534,rs2723065,rs2723321,rs2834618,rs28572278,rs295149,rs3096493,rs3176323,rs34362160,rs35783704,rs359477,rs3776299,rs3807989,rs3816470,rs3922843,rs4585506,rs4656755,rs4656794,rs4818018,rs4833443,rs4999127,rs57737990,rs579459,rs58721068,rs59430691,rs597205,rs59831429,rs62326057,rs62329964,rs62337205,rs6466546,rs6488930,rs6504403,rs653178,rs6801957,rs6812955,rs6838973,rs6977358,rs7093473,rs7093996,rs7164055,rs72700103,rs72809658,rs7312625,rs74564217,rs75139454,rs76403033,rs7650482,rs7731963,rs8032930,rs880315,rs980387,rs9953366
Atrial fibrillation and flutter	Circulatory system (I9)	left atrium ejection fraction	LA	Weighted median	97	-0.0925894	0.0172263	7.66e-08	2.9e-05	0.588406	rs10257093,rs10455872,rs10515522,rs10738610,rs10883576,rs10993418,rs11153653,rs11264280,rs113343128,rs114038875,rs115144919,rs11581262,rs11598047,rs11622638,rs11636535,rs117095708,rs11725517,rs117567373,rs11758026,rs118141669,rs11922153,rs12053903,rs12145374,rs1218603,rs1229715,rs12509595,rs1255984,rs12646050,rs12908004,rs12932445,rs13063024,rs148717811,rs149054443,rs167479,rs17608766,rs189220811,rs2023843,rs2145587,rs216198,rs2240128,rs2278320,rs2288327,rs2289279,rs2350545,rs2596534,rs2723065,rs2723321,rs2834618,rs28572278,rs295149,rs3096493,rs3176323,rs34362160,rs35783704,rs359477,rs3776299,rs3807989,rs3816470,rs3922843,rs4585506,rs4656755,rs4656794,rs4818018,rs4833443,rs4999127,rs57737990,rs579459,rs58721068,rs59430691,rs597205,rs59831429,rs62326057,rs62329964,rs62337205,rs6466546,rs6488930,rs6504403,rs653178,rs6801957,rs6812955,rs6838973,rs6977358,rs7093473,rs7093996,rs7164055,rs72700103,rs72809658,rs7312625,rs74564217,rs75139454,rs76403033,rs7650482,rs7731963,rs8032930,rs880315,rs980387,rs9953366
Atrial fibrillation and flutter	Circulatory system (I9)	left atrium ejection fraction	LA	DIVW	97	-0.0807969	0.0108331	4.39e-14	1.15e-11	0.588406	rs10257093,rs10455872,rs10515522,rs10738610,rs10883576,rs10993418,rs11153653,rs11264280,rs113343128,rs114038875,rs115144919,rs11581262,rs11598047,rs11622638,rs11636535,rs117095708,rs11725517,rs117567373,rs11758026,rs118141669,rs11922153,rs12053903,rs12145374,rs1218603,rs1229715,rs12509595,rs1255984,rs12646050,rs12908004,rs12932445,rs13063024,rs148717811,rs149054443,rs167479,rs17608766,rs189220811,rs2023843,rs2145587,rs216198,rs2240128,rs2278320,rs2288327,rs2289279,rs2350545,rs2596534,rs2723065,rs2723321,rs2834618,rs28572278,rs295149,rs3096493,rs3176323,rs34362160,rs35783704,rs359477,rs3776299,rs3807989,rs3816470,rs3922843,rs4585506,rs4656755,rs4656794,rs4818018,rs4833443,rs4999127,rs57737990,rs579459,rs58721068,rs59430691,rs597205,rs59831429,rs62326057,rs62329964,rs62337205,rs6466546,rs6488930,rs6504403,rs653178,rs6801957,rs6812955,rs6838973,rs6977358,rs7093473,rs7093996,rs7164055,rs72700103,rs72809658,rs7312625,rs74564217,rs75139454,rs76403033,rs7650482,rs7731963,rs8032930,rs880315,rs980387,rs9953366
Atrial fibrillation and flutter	Circulatory system (I9)	left atrium ejection fraction	LA	mr_raps	97	-0.0747066	0.0110518	1.38e-11	2.39e-09	0.588406	rs10257093,rs10455872,rs10515522,rs10738610,rs10883576,rs10993418,rs11153653,rs11264280,rs113343128,rs114038875,rs115144919,rs11581262,rs11598047,rs11622638,rs11636535,rs117095708,rs11725517,rs117567373,rs11758026,rs118141669,rs11922153,rs12053903,rs12145374,rs1218603,rs1229715,rs12509595,rs1255984,rs12646050,rs12908004,rs12932445,rs13063024,rs148717811,rs149054443,rs167479,rs17608766,rs189220811,rs2023843,rs2145587,rs216198,rs2240128,rs2278320,rs2288327,rs2289279,rs2350545,rs2596534,rs2723065,rs2723321,rs2834618,rs28572278,rs295149,rs3096493,rs3176323,rs34362160,rs35783704,rs359477,rs3776299,rs3807989,rs3816470,rs3922843,rs4585506,rs4656755,rs4656794,rs4818018,rs4833443,rs4999127,rs57737990,rs579459,rs58721068,rs59430691,rs597205,rs59831429,rs62326057,rs62329964,rs62337205,rs6466546,rs6488930,rs6504403,rs653178,rs6801957,rs6812955,rs6838973,rs6977358,rs7093473,rs7093996,rs7164055,rs72700103,rs72809658,rs7312625,rs74564217,rs75139454,rs76403033,rs7650482,rs7731963,rs8032930,rs880315,rs980387,rs9953366
Atrial fibrillation and flutter	Circulatory system (I9)	left atrium ejection fraction	LA	GRAPPLE	97	-0.0767508	0.0134775	1.24e-08	3.3e-06	0.588406	rs10257093,rs10455872,rs10515522,rs10738610,rs10883576,rs10993418,rs11153653,rs11264280,rs113343128,rs114038875,rs115144919,rs11581262,rs11598047,rs11622638,rs11636535,rs117095708,rs11725517,rs117567373,rs11758026,rs118141669,rs11922153,rs12053903,rs12145374,rs1218603,rs1229715,rs12509595,rs1255984,rs12646050,rs12908004,rs12932445,rs13063024,rs148717811,rs149054443,rs167479,rs17608766,rs189220811,rs2023843,rs2145587,rs216198,rs2240128,rs2278320,rs2288327,rs2289279,rs2350545,rs2596534,rs2723065,rs2723321,rs2834618,rs28572278,rs295149,rs3096493,rs3176323,rs34362160,rs35783704,rs359477,rs3776299,rs3807989,rs3816470,rs3922843,rs4585506,rs4656755,rs4656794,rs4818018,rs4833443,rs4999127,rs57737990,rs579459,rs58721068,rs59430691,rs597205,rs59831429,rs62326057,rs62329964,rs62337205,rs6466546,rs6488930,rs6504403,rs653178,rs6801957,rs6812955,rs6838973,rs6977358,rs7093473,rs7093996,rs7164055,rs72700103,rs72809658,rs7312625,rs74564217,rs75139454,rs76403033,rs7650482,rs7731963,rs8032930,rs880315,rs980387,rs9953366
Atrial fibrillation and flutter	Circulatory system (I9)	left atrium maximum volume	LA	Inverse variance weighted (fixed effects)	97	0.0742626	0.009905	6.51e-14	1.61e-11	0.617623	rs10257093,rs10455872,rs10515522,rs10738610,rs10883576,rs10993418,rs11153653,rs11264280,rs113343128,rs114038875,rs115144919,rs11581262,rs11598047,rs11622638,rs11636535,rs117095708,rs11725517,rs117567373,rs11758026,rs118141669,rs11922153,rs12053903,rs12145374,rs1218603,rs1229715,rs12509595,rs1255984,rs12646050,rs12908004,rs12932445,rs13063024,rs148717811,rs149054443,rs167479,rs17608766,rs189220811,rs2023843,rs2145587,rs216198,rs2240128,rs2278320,rs2288327,rs2289279,rs2350545,rs2596534,rs2723065,rs2723321,rs2834618,rs28572278,rs295149,rs3096493,rs3176323,rs34362160,rs35783704,rs359477,rs3776299,rs3807989,rs3816470,rs3922843,rs4585506,rs4656755,rs4656794,rs4818018,rs4833443,rs4999127,rs57737990,rs579459,rs58721068,rs59430691,rs597205,rs59831429,rs62326057,rs62329964,rs62337205,rs6466546,rs6488930,rs6504403,rs653178,rs6801957,rs6812955,rs6838973,rs6977358,rs7093473,rs7093996,rs7164055,rs72700103,rs72809658,rs7312625,rs74564217,rs75139454,rs76403033,rs7650482,rs7731963,rs8032930,rs880315,rs980387,rs9953366
Atrial fibrillation and flutter	Circulatory system (I9)	left atrium maximum volume	LA	MR Egger	97	0.0869587	0.0283954	0.00285596	0.463142	0.617623	rs10257093,rs10455872,rs10515522,rs10738610,rs10883576,rs10993418,rs11153653,rs11264280,rs113343128,rs114038875,rs115144919,rs11581262,rs11598047,rs11622638,rs11636535,rs117095708,rs11725517,rs117567373,rs11758026,rs118141669,rs11922153,rs12053903,rs12145374,rs1218603,rs1229715,rs12509595,rs1255984,rs12646050,rs12908004,rs12932445,rs13063024,rs148717811,rs149054443,rs167479,rs17608766,rs189220811,rs2023843,rs2145587,rs216198,rs2240128,rs2278320,rs2288327,rs2289279,rs2350545,rs2596534,rs2723065,rs2723321,rs2834618,rs28572278,rs295149,rs3096493,rs3176323,rs34362160,rs35783704,rs359477,rs3776299,rs3807989,rs3816470,rs3922843,rs4585506,rs4656755,rs4656794,rs4818018,rs4833443,rs4999127,rs57737990,rs579459,rs58721068,rs59430691,rs597205,rs59831429,rs62326057,rs62329964,rs62337205,rs6466546,rs6488930,rs6504403,rs653178,rs6801957,rs6812955,rs6838973,rs6977358,rs7093473,rs7093996,rs7164055,rs72700103,rs72809658,rs7312625,rs74564217,rs75139454,rs76403033,rs7650482,rs7731963,rs8032930,rs880315,rs980387,rs9953366
Atrial fibrillation and flutter	Circulatory system (I9)	left atrium maximum volume	LA	Inverse variance weighted (multiplicative random effects)	97	0.0742626	0.0127474	5.69e-09	1.23e-06	0.617623	rs10257093,rs10455872,rs10515522,rs10738610,rs10883576,rs10993418,rs11153653,rs11264280,rs113343128,rs114038875,rs115144919,rs11581262,rs11598047,rs11622638,rs11636535,rs117095708,rs11725517,rs117567373,rs11758026,rs118141669,rs11922153,rs12053903,rs12145374,rs1218603,rs1229715,rs12509595,rs1255984,rs12646050,rs12908004,rs12932445,rs13063024,rs148717811,rs149054443,rs167479,rs17608766,rs189220811,rs2023843,rs2145587,rs216198,rs2240128,rs2278320,rs2288327,rs2289279,rs2350545,rs2596534,rs2723065,rs2723321,rs2834618,rs28572278,rs295149,rs3096493,rs3176323,rs34362160,rs35783704,rs359477,rs3776299,rs3807989,rs3816470,rs3922843,rs4585506,rs4656755,rs4656794,rs4818018,rs4833443,rs4999127,rs57737990,rs579459,rs58721068,rs59430691,rs597205,rs59831429,rs62326057,rs62329964,rs62337205,rs6466546,rs6488930,rs6504403,rs653178,rs6801957,rs6812955,rs6838973,rs6977358,rs7093473,rs7093996,rs7164055,rs72700103,rs72809658,rs7312625,rs74564217,rs75139454,rs76403033,rs7650482,rs7731963,rs8032930,rs880315,rs980387,rs9953366
Atrial fibrillation and flutter	Circulatory system (I9)	left atrium maximum volume	LA	Weighted mode	97	0.106041	0.0203513	1.08e-06	0.00293148	0.617623	rs10257093,rs10455872,rs10515522,rs10738610,rs10883576,rs10993418,rs11153653,rs11264280,rs113343128,rs114038875,rs115144919,rs11581262,rs11598047,rs11622638,rs11636535,rs117095708,rs11725517,rs117567373,rs11758026,rs118141669,rs11922153,rs12053903,rs12145374,rs1218603,rs1229715,rs12509595,rs1255984,rs12646050,rs12908004,rs12932445,rs13063024,rs148717811,rs149054443,rs167479,rs17608766,rs189220811,rs2023843,rs2145587,rs216198,rs2240128,rs2278320,rs2288327,rs2289279,rs2350545,rs2596534,rs2723065,rs2723321,rs2834618,rs28572278,rs295149,rs3096493,rs3176323,rs34362160,rs35783704,rs359477,rs3776299,rs3807989,rs3816470,rs3922843,rs4585506,rs4656755,rs4656794,rs4818018,rs4833443,rs4999127,rs57737990,rs579459,rs58721068,rs59430691,rs597205,rs59831429,rs62326057,rs62329964,rs62337205,rs6466546,rs6488930,rs6504403,rs653178,rs6801957,rs6812955,rs6838973,rs6977358,rs7093473,rs7093996,rs7164055,rs72700103,rs72809658,rs7312625,rs74564217,rs75139454,rs76403033,rs7650482,rs7731963,rs8032930,rs880315,rs980387,rs9953366
Atrial fibrillation and flutter	Circulatory system (I9)	left atrium maximum volume	LA	Weighted median	97	0.0891748	0.0164485	5.91e-08	2.3e-05	0.617623	rs10257093,rs10455872,rs10515522,rs10738610,rs10883576,rs10993418,rs11153653,rs11264280,rs113343128,rs114038875,rs115144919,rs11581262,rs11598047,rs11622638,rs11636535,rs117095708,rs11725517,rs117567373,rs11758026,rs118141669,rs11922153,rs12053903,rs12145374,rs1218603,rs1229715,rs12509595,rs1255984,rs12646050,rs12908004,rs12932445,rs13063024,rs148717811,rs149054443,rs167479,rs17608766,rs189220811,rs2023843,rs2145587,rs216198,rs2240128,rs2278320,rs2288327,rs2289279,rs2350545,rs2596534,rs2723065,rs2723321,rs2834618,rs28572278,rs295149,rs3096493,rs3176323,rs34362160,rs35783704,rs359477,rs3776299,rs3807989,rs3816470,rs3922843,rs4585506,rs4656755,rs4656794,rs4818018,rs4833443,rs4999127,rs57737990,rs579459,rs58721068,rs59430691,rs597205,rs59831429,rs62326057,rs62329964,rs62337205,rs6466546,rs6488930,rs6504403,rs653178,rs6801957,rs6812955,rs6838973,rs6977358,rs7093473,rs7093996,rs7164055,rs72700103,rs72809658,rs7312625,rs74564217,rs75139454,rs76403033,rs7650482,rs7731963,rs8032930,rs880315,rs980387,rs9953366
Atrial fibrillation and flutter	Circulatory system (I9)	left atrium maximum volume	LA	DIVW	97	0.0754271	0.0101082	4.26e-14	1.14e-11	0.617623	rs10257093,rs10455872,rs10515522,rs10738610,rs10883576,rs10993418,rs11153653,rs11264280,rs113343128,rs114038875,rs115144919,rs11581262,rs11598047,rs11622638,rs11636535,rs117095708,rs11725517,rs117567373,rs11758026,rs118141669,rs11922153,rs12053903,rs12145374,rs1218603,rs1229715,rs12509595,rs1255984,rs12646050,rs12908004,rs12932445,rs13063024,rs148717811,rs149054443,rs167479,rs17608766,rs189220811,rs2023843,rs2145587,rs216198,rs2240128,rs2278320,rs2288327,rs2289279,rs2350545,rs2596534,rs2723065,rs2723321,rs2834618,rs28572278,rs295149,rs3096493,rs3176323,rs34362160,rs35783704,rs359477,rs3776299,rs3807989,rs3816470,rs3922843,rs4585506,rs4656755,rs4656794,rs4818018,rs4833443,rs4999127,rs57737990,rs579459,rs58721068,rs59430691,rs597205,rs59831429,rs62326057,rs62329964,rs62337205,rs6466546,rs6488930,rs6504403,rs653178,rs6801957,rs6812955,rs6838973,rs6977358,rs7093473,rs7093996,rs7164055,rs72700103,rs72809658,rs7312625,rs74564217,rs75139454,rs76403033,rs7650482,rs7731963,rs8032930,rs880315,rs980387,rs9953366
Atrial fibrillation and flutter	Circulatory system (I9)	left atrium maximum volume	LA	mr_raps	97	0.0828801	0.0103347	1.11e-15	3.29e-13	0.617623	rs10257093,rs10455872,rs10515522,rs10738610,rs10883576,rs10993418,rs11153653,rs11264280,rs113343128,rs114038875,rs115144919,rs11581262,rs11598047,rs11622638,rs11636535,rs117095708,rs11725517,rs117567373,rs11758026,rs118141669,rs11922153,rs12053903,rs12145374,rs1218603,rs1229715,rs12509595,rs1255984,rs12646050,rs12908004,rs12932445,rs13063024,rs148717811,rs149054443,rs167479,rs17608766,rs189220811,rs2023843,rs2145587,rs216198,rs2240128,rs2278320,rs2288327,rs2289279,rs2350545,rs2596534,rs2723065,rs2723321,rs2834618,rs28572278,rs295149,rs3096493,rs3176323,rs34362160,rs35783704,rs359477,rs3776299,rs3807989,rs3816470,rs3922843,rs4585506,rs4656755,rs4656794,rs4818018,rs4833443,rs4999127,rs57737990,rs579459,rs58721068,rs59430691,rs597205,rs59831429,rs62326057,rs62329964,rs62337205,rs6466546,rs6488930,rs6504403,rs653178,rs6801957,rs6812955,rs6838973,rs6977358,rs7093473,rs7093996,rs7164055,rs72700103,rs72809658,rs7312625,rs74564217,rs75139454,rs76403033,rs7650482,rs7731963,rs8032930,rs880315,rs980387,rs9953366
Atrial fibrillation and flutter	Circulatory system (I9)	left atrium maximum volume	LA	GRAPPLE	97	0.0788919	0.0127223	5.61e-10	1.91e-07	0.617623	rs10257093,rs10455872,rs10515522,rs10738610,rs10883576,rs10993418,rs11153653,rs11264280,rs113343128,rs114038875,rs115144919,rs11581262,rs11598047,rs11622638,rs11636535,rs117095708,rs11725517,rs117567373,rs11758026,rs118141669,rs11922153,rs12053903,rs12145374,rs1218603,rs1229715,rs12509595,rs1255984,rs12646050,rs12908004,rs12932445,rs13063024,rs148717811,rs149054443,rs167479,rs17608766,rs189220811,rs2023843,rs2145587,rs216198,rs2240128,rs2278320,rs2288327,rs2289279,rs2350545,rs2596534,rs2723065,rs2723321,rs2834618,rs28572278,rs295149,rs3096493,rs3176323,rs34362160,rs35783704,rs359477,rs3776299,rs3807989,rs3816470,rs3922843,rs4585506,rs4656755,rs4656794,rs4818018,rs4833443,rs4999127,rs57737990,rs579459,rs58721068,rs59430691,rs597205,rs59831429,rs62326057,rs62329964,rs62337205,rs6466546,rs6488930,rs6504403,rs653178,rs6801957,rs6812955,rs6838973,rs6977358,rs7093473,rs7093996,rs7164055,rs72700103,rs72809658,rs7312625,rs74564217,rs75139454,rs76403033,rs7650482,rs7731963,rs8032930,rs880315,rs980387,rs9953366
Atrial fibrillation and flutter	Circulatory system (I9)	left atrium minimum volume	LA	Inverse variance weighted (fixed effects)	97	0.088235	0.0102803	9.25e-18	3.6e-15	0.895927	rs10257093,rs10455872,rs10515522,rs10738610,rs10883576,rs10993418,rs11153653,rs11264280,rs113343128,rs114038875,rs115144919,rs11581262,rs11598047,rs11622638,rs11636535,rs117095708,rs11725517,rs117567373,rs11758026,rs118141669,rs11922153,rs12053903,rs12145374,rs1218603,rs1229715,rs12509595,rs1255984,rs12646050,rs12908004,rs12932445,rs13063024,rs148717811,rs149054443,rs167479,rs17608766,rs189220811,rs2023843,rs2145587,rs216198,rs2240128,rs2278320,rs2288327,rs2289279,rs2350545,rs2596534,rs2723065,rs2723321,rs2834618,rs28572278,rs295149,rs3096493,rs3176323,rs34362160,rs35783704,rs359477,rs3776299,rs3807989,rs3816470,rs3922843,rs4585506,rs4656755,rs4656794,rs4818018,rs4833443,rs4999127,rs57737990,rs579459,rs58721068,rs59430691,rs597205,rs59831429,rs62326057,rs62329964,rs62337205,rs6466546,rs6488930,rs6504403,rs653178,rs6801957,rs6812955,rs6838973,rs6977358,rs7093473,rs7093996,rs7164055,rs72700103,rs72809658,rs7312625,rs74564217,rs75139454,rs76403033,rs7650482,rs7731963,rs8032930,rs880315,rs980387,rs9953366
Atrial fibrillation and flutter	Circulatory system (I9)	left atrium minimum volume	LA	MR Egger	97	0.0914697	0.0276232	0.00131383	0.285557	0.895927	rs10257093,rs10455872,rs10515522,rs10738610,rs10883576,rs10993418,rs11153653,rs11264280,rs113343128,rs114038875,rs115144919,rs11581262,rs11598047,rs11622638,rs11636535,rs117095708,rs11725517,rs117567373,rs11758026,rs118141669,rs11922153,rs12053903,rs12145374,rs1218603,rs1229715,rs12509595,rs1255984,rs12646050,rs12908004,rs12932445,rs13063024,rs148717811,rs149054443,rs167479,rs17608766,rs189220811,rs2023843,rs2145587,rs216198,rs2240128,rs2278320,rs2288327,rs2289279,rs2350545,rs2596534,rs2723065,rs2723321,rs2834618,rs28572278,rs295149,rs3096493,rs3176323,rs34362160,rs35783704,rs359477,rs3776299,rs3807989,rs3816470,rs3922843,rs4585506,rs4656755,rs4656794,rs4818018,rs4833443,rs4999127,rs57737990,rs579459,rs58721068,rs59430691,rs597205,rs59831429,rs62326057,rs62329964,rs62337205,rs6466546,rs6488930,rs6504403,rs653178,rs6801957,rs6812955,rs6838973,rs6977358,rs7093473,rs7093996,rs7164055,rs72700103,rs72809658,rs7312625,rs74564217,rs75139454,rs76403033,rs7650482,rs7731963,rs8032930,rs880315,rs980387,rs9953366
Atrial fibrillation and flutter	Circulatory system (I9)	left atrium minimum volume	LA	Inverse variance weighted (multiplicative random effects)	97	0.088235	0.0123774	1.01e-12	4.18e-10	0.895927	rs10257093,rs10455872,rs10515522,rs10738610,rs10883576,rs10993418,rs11153653,rs11264280,rs113343128,rs114038875,rs115144919,rs11581262,rs11598047,rs11622638,rs11636535,rs117095708,rs11725517,rs117567373,rs11758026,rs118141669,rs11922153,rs12053903,rs12145374,rs1218603,rs1229715,rs12509595,rs1255984,rs12646050,rs12908004,rs12932445,rs13063024,rs148717811,rs149054443,rs167479,rs17608766,rs189220811,rs2023843,rs2145587,rs216198,rs2240128,rs2278320,rs2288327,rs2289279,rs2350545,rs2596534,rs2723065,rs2723321,rs2834618,rs28572278,rs295149,rs3096493,rs3176323,rs34362160,rs35783704,rs359477,rs3776299,rs3807989,rs3816470,rs3922843,rs4585506,rs4656755,rs4656794,rs4818018,rs4833443,rs4999127,rs57737990,rs579459,rs58721068,rs59430691,rs597205,rs59831429,rs62326057,rs62329964,rs62337205,rs6466546,rs6488930,rs6504403,rs653178,rs6801957,rs6812955,rs6838973,rs6977358,rs7093473,rs7093996,rs7164055,rs72700103,rs72809658,rs7312625,rs74564217,rs75139454,rs76403033,rs7650482,rs7731963,rs8032930,rs880315,rs980387,rs9953366
Atrial fibrillation and flutter	Circulatory system (I9)	left atrium minimum volume	LA	Weighted mode	97	0.125236	0.0220285	1.4e-07	0.000956537	0.895927	rs10257093,rs10455872,rs10515522,rs10738610,rs10883576,rs10993418,rs11153653,rs11264280,rs113343128,rs114038875,rs115144919,rs11581262,rs11598047,rs11622638,rs11636535,rs117095708,rs11725517,rs117567373,rs11758026,rs118141669,rs11922153,rs12053903,rs12145374,rs1218603,rs1229715,rs12509595,rs1255984,rs12646050,rs12908004,rs12932445,rs13063024,rs148717811,rs149054443,rs167479,rs17608766,rs189220811,rs2023843,rs2145587,rs216198,rs2240128,rs2278320,rs2288327,rs2289279,rs2350545,rs2596534,rs2723065,rs2723321,rs2834618,rs28572278,rs295149,rs3096493,rs3176323,rs34362160,rs35783704,rs359477,rs3776299,rs3807989,rs3816470,rs3922843,rs4585506,rs4656755,rs4656794,rs4818018,rs4833443,rs4999127,rs57737990,rs579459,rs58721068,rs59430691,rs597205,rs59831429,rs62326057,rs62329964,rs62337205,rs6466546,rs6488930,rs6504403,rs653178,rs6801957,rs6812955,rs6838973,rs6977358,rs7093473,rs7093996,rs7164055,rs72700103,rs72809658,rs7312625,rs74564217,rs75139454,rs76403033,rs7650482,rs7731963,rs8032930,rs880315,rs980387,rs9953366
Atrial fibrillation and flutter	Circulatory system (I9)	left atrium minimum volume	LA	Weighted median	97	0.105568	0.0170432	5.86e-10	3.22e-07	0.895927	rs10257093,rs10455872,rs10515522,rs10738610,rs10883576,rs10993418,rs11153653,rs11264280,rs113343128,rs114038875,rs115144919,rs11581262,rs11598047,rs11622638,rs11636535,rs117095708,rs11725517,rs117567373,rs11758026,rs118141669,rs11922153,rs12053903,rs12145374,rs1218603,rs1229715,rs12509595,rs1255984,rs12646050,rs12908004,rs12932445,rs13063024,rs148717811,rs149054443,rs167479,rs17608766,rs189220811,rs2023843,rs2145587,rs216198,rs2240128,rs2278320,rs2288327,rs2289279,rs2350545,rs2596534,rs2723065,rs2723321,rs2834618,rs28572278,rs295149,rs3096493,rs3176323,rs34362160,rs35783704,rs359477,rs3776299,rs3807989,rs3816470,rs3922843,rs4585506,rs4656755,rs4656794,rs4818018,rs4833443,rs4999127,rs57737990,rs579459,rs58721068,rs59430691,rs597205,rs59831429,rs62326057,rs62329964,rs62337205,rs6466546,rs6488930,rs6504403,rs653178,rs6801957,rs6812955,rs6838973,rs6977358,rs7093473,rs7093996,rs7164055,rs72700103,rs72809658,rs7312625,rs74564217,rs75139454,rs76403033,rs7650482,rs7731963,rs8032930,rs880315,rs980387,rs9953366
Atrial fibrillation and flutter	Circulatory system (I9)	left atrium minimum volume	LA	DIVW	97	0.0896195	0.0105066	0	0	0.895927	rs10257093,rs10455872,rs10515522,rs10738610,rs10883576,rs10993418,rs11153653,rs11264280,rs113343128,rs114038875,rs115144919,rs11581262,rs11598047,rs11622638,rs11636535,rs117095708,rs11725517,rs117567373,rs11758026,rs118141669,rs11922153,rs12053903,rs12145374,rs1218603,rs1229715,rs12509595,rs1255984,rs12646050,rs12908004,rs12932445,rs13063024,rs148717811,rs149054443,rs167479,rs17608766,rs189220811,rs2023843,rs2145587,rs216198,rs2240128,rs2278320,rs2288327,rs2289279,rs2350545,rs2596534,rs2723065,rs2723321,rs2834618,rs28572278,rs295149,rs3096493,rs3176323,rs34362160,rs35783704,rs359477,rs3776299,rs3807989,rs3816470,rs3922843,rs4585506,rs4656755,rs4656794,rs4818018,rs4833443,rs4999127,rs57737990,rs579459,rs58721068,rs59430691,rs597205,rs59831429,rs62326057,rs62329964,rs62337205,rs6466546,rs6488930,rs6504403,rs653178,rs6801957,rs6812955,rs6838973,rs6977358,rs7093473,rs7093996,rs7164055,rs72700103,rs72809658,rs7312625,rs74564217,rs75139454,rs76403033,rs7650482,rs7731963,rs8032930,rs880315,rs980387,rs9953366
Atrial fibrillation and flutter	Circulatory system (I9)	left atrium minimum volume	LA	mr_raps	97	0.0901836	0.0107353	0	0	0.895927	rs10257093,rs10455872,rs10515522,rs10738610,rs10883576,rs10993418,rs11153653,rs11264280,rs113343128,rs114038875,rs115144919,rs11581262,rs11598047,rs11622638,rs11636535,rs117095708,rs11725517,rs117567373,rs11758026,rs118141669,rs11922153,rs12053903,rs12145374,rs1218603,rs1229715,rs12509595,rs1255984,rs12646050,rs12908004,rs12932445,rs13063024,rs148717811,rs149054443,rs167479,rs17608766,rs189220811,rs2023843,rs2145587,rs216198,rs2240128,rs2278320,rs2288327,rs2289279,rs2350545,rs2596534,rs2723065,rs2723321,rs2834618,rs28572278,rs295149,rs3096493,rs3176323,rs34362160,rs35783704,rs359477,rs3776299,rs3807989,rs3816470,rs3922843,rs4585506,rs4656755,rs4656794,rs4818018,rs4833443,rs4999127,rs57737990,rs579459,rs58721068,rs59430691,rs597205,rs59831429,rs62326057,rs62329964,rs62337205,rs6466546,rs6488930,rs6504403,rs653178,rs6801957,rs6812955,rs6838973,rs6977358,rs7093473,rs7093996,rs7164055,rs72700103,rs72809658,rs7312625,rs74564217,rs75139454,rs76403033,rs7650482,rs7731963,rs8032930,rs880315,rs980387,rs9953366
Atrial fibrillation and flutter	Circulatory system (I9)	left atrium minimum volume	LA	GRAPPLE	97	0.0886177	0.0126371	2.34e-12	9.72e-10	0.895927	rs10257093,rs10455872,rs10515522,rs10738610,rs10883576,rs10993418,rs11153653,rs11264280,rs113343128,rs114038875,rs115144919,rs11581262,rs11598047,rs11622638,rs11636535,rs117095708,rs11725517,rs117567373,rs11758026,rs118141669,rs11922153,rs12053903,rs12145374,rs1218603,rs1229715,rs12509595,rs1255984,rs12646050,rs12908004,rs12932445,rs13063024,rs148717811,rs149054443,rs167479,rs17608766,rs189220811,rs2023843,rs2145587,rs216198,rs2240128,rs2278320,rs2288327,rs2289279,rs2350545,rs2596534,rs2723065,rs2723321,rs2834618,rs28572278,rs295149,rs3096493,rs3176323,rs34362160,rs35783704,rs359477,rs3776299,rs3807989,rs3816470,rs3922843,rs4585506,rs4656755,rs4656794,rs4818018,rs4833443,rs4999127,rs57737990,rs579459,rs58721068,rs59430691,rs597205,rs59831429,rs62326057,rs62329964,rs62337205,rs6466546,rs6488930,rs6504403,rs653178,rs6801957,rs6812955,rs6838973,rs6977358,rs7093473,rs7093996,rs7164055,rs72700103,rs72809658,rs7312625,rs74564217,rs75139454,rs76403033,rs7650482,rs7731963,rs8032930,rs880315,rs980387,rs9953366
Atrial fibrillation and flutter with reimbursement	Circulatory system (I9)	left atrium ejection fraction	LA	Inverse variance weighted (fixed effects)	69	-0.0614618	0.00949334	9.53e-11	1.4e-08	0.58453	rs10005540,rs1021956,rs10428168,rs10515522,rs10738610,rs11153653,rs11167804,rs11191804,rs11191819,rs114038875,rs11598047,rs11636535,rs117567373,rs118141669,rs11937187,rs1229715,rs12509595,rs1255979,rs12614435,rs13187659,rs142546567,rs158241,rs167479,rs17608766,rs189220811,rs2010251,rs2072413,rs2160334,rs2240128,rs2275354,rs2377257,rs2467556,rs2723329,rs3096493,rs3176323,rs34362160,rs34515871,rs35418758,rs35783704,rs3807989,rs3922843,rs4656755,rs4656794,rs4999127,rs55729900,rs59415853,rs59430691,rs6026733,rs61379124,rs62329966,rs62476997,rs6599210,rs6599230,rs6812955,rs6838973,rs6925750,rs73299219,rs7440002,rs75368707,rs75557443,rs7650482,rs7652296,rs79722156,rs8028676,rs8032930,rs880315,rs883079,rs9930506,rs9991046
Atrial fibrillation and flutter with reimbursement	Circulatory system (I9)	left atrium ejection fraction	LA	MR Egger	69	-0.0732671	0.0239171	0.00315068	0.476874	0.58453	rs10005540,rs1021956,rs10428168,rs10515522,rs10738610,rs11153653,rs11167804,rs11191804,rs11191819,rs114038875,rs11598047,rs11636535,rs117567373,rs118141669,rs11937187,rs1229715,rs12509595,rs1255979,rs12614435,rs13187659,rs142546567,rs158241,rs167479,rs17608766,rs189220811,rs2010251,rs2072413,rs2160334,rs2240128,rs2275354,rs2377257,rs2467556,rs2723329,rs3096493,rs3176323,rs34362160,rs34515871,rs35418758,rs35783704,rs3807989,rs3922843,rs4656755,rs4656794,rs4999127,rs55729900,rs59415853,rs59430691,rs6026733,rs61379124,rs62329966,rs62476997,rs6599210,rs6599230,rs6812955,rs6838973,rs6925750,rs73299219,rs7440002,rs75368707,rs75557443,rs7650482,rs7652296,rs79722156,rs8028676,rs8032930,rs880315,rs883079,rs9930506,rs9991046
Atrial fibrillation and flutter with reimbursement	Circulatory system (I9)	left atrium ejection fraction	LA	Inverse variance weighted (multiplicative random effects)	69	-0.0614618	0.0104519	4.09e-09	8.99e-07	0.58453	rs10005540,rs1021956,rs10428168,rs10515522,rs10738610,rs11153653,rs11167804,rs11191804,rs11191819,rs114038875,rs11598047,rs11636535,rs117567373,rs118141669,rs11937187,rs1229715,rs12509595,rs1255979,rs12614435,rs13187659,rs142546567,rs158241,rs167479,rs17608766,rs189220811,rs2010251,rs2072413,rs2160334,rs2240128,rs2275354,rs2377257,rs2467556,rs2723329,rs3096493,rs3176323,rs34362160,rs34515871,rs35418758,rs35783704,rs3807989,rs3922843,rs4656755,rs4656794,rs4999127,rs55729900,rs59415853,rs59430691,rs6026733,rs61379124,rs62329966,rs62476997,rs6599210,rs6599230,rs6812955,rs6838973,rs6925750,rs73299219,rs7440002,rs75368707,rs75557443,rs7650482,rs7652296,rs79722156,rs8028676,rs8032930,rs880315,rs883079,rs9930506,rs9991046
Atrial fibrillation and flutter with reimbursement	Circulatory system (I9)	left atrium ejection fraction	LA	Weighted mode	69	-0.0764876	0.0185639	0.000104932	0.102098	0.58453	rs10005540,rs1021956,rs10428168,rs10515522,rs10738610,rs11153653,rs11167804,rs11191804,rs11191819,rs114038875,rs11598047,rs11636535,rs117567373,rs118141669,rs11937187,rs1229715,rs12509595,rs1255979,rs12614435,rs13187659,rs142546567,rs158241,rs167479,rs17608766,rs189220811,rs2010251,rs2072413,rs2160334,rs2240128,rs2275354,rs2377257,rs2467556,rs2723329,rs3096493,rs3176323,rs34362160,rs34515871,rs35418758,rs35783704,rs3807989,rs3922843,rs4656755,rs4656794,rs4999127,rs55729900,rs59415853,rs59430691,rs6026733,rs61379124,rs62329966,rs62476997,rs6599210,rs6599230,rs6812955,rs6838973,rs6925750,rs73299219,rs7440002,rs75368707,rs75557443,rs7650482,rs7652296,rs79722156,rs8028676,rs8032930,rs880315,rs883079,rs9930506,rs9991046
Atrial fibrillation and flutter with reimbursement	Circulatory system (I9)	left atrium ejection fraction	LA	Weighted median	69	-0.0692695	0.0146519	2.27e-06	0.000542733	0.58453	rs10005540,rs1021956,rs10428168,rs10515522,rs10738610,rs11153653,rs11167804,rs11191804,rs11191819,rs114038875,rs11598047,rs11636535,rs117567373,rs118141669,rs11937187,rs1229715,rs12509595,rs1255979,rs12614435,rs13187659,rs142546567,rs158241,rs167479,rs17608766,rs189220811,rs2010251,rs2072413,rs2160334,rs2240128,rs2275354,rs2377257,rs2467556,rs2723329,rs3096493,rs3176323,rs34362160,rs34515871,rs35418758,rs35783704,rs3807989,rs3922843,rs4656755,rs4656794,rs4999127,rs55729900,rs59415853,rs59430691,rs6026733,rs61379124,rs62329966,rs62476997,rs6599210,rs6599230,rs6812955,rs6838973,rs6925750,rs73299219,rs7440002,rs75368707,rs75557443,rs7650482,rs7652296,rs79722156,rs8028676,rs8032930,rs880315,rs883079,rs9930506,rs9991046
Atrial fibrillation and flutter with reimbursement	Circulatory system (I9)	left atrium ejection fraction	LA	DIVW	69	-0.0623812	0.00968038	5.81e-11	9.78e-09	0.58453	rs10005540,rs1021956,rs10428168,rs10515522,rs10738610,rs11153653,rs11167804,rs11191804,rs11191819,rs114038875,rs11598047,rs11636535,rs117567373,rs118141669,rs11937187,rs1229715,rs12509595,rs1255979,rs12614435,rs13187659,rs142546567,rs158241,rs167479,rs17608766,rs189220811,rs2010251,rs2072413,rs2160334,rs2240128,rs2275354,rs2377257,rs2467556,rs2723329,rs3096493,rs3176323,rs34362160,rs34515871,rs35418758,rs35783704,rs3807989,rs3922843,rs4656755,rs4656794,rs4999127,rs55729900,rs59415853,rs59430691,rs6026733,rs61379124,rs62329966,rs62476997,rs6599210,rs6599230,rs6812955,rs6838973,rs6925750,rs73299219,rs7440002,rs75368707,rs75557443,rs7650482,rs7652296,rs79722156,rs8028676,rs8032930,rs880315,rs883079,rs9930506,rs9991046
Atrial fibrillation and flutter with reimbursement	Circulatory system (I9)	left atrium ejection fraction	LA	mr_raps	69	-0.0599625	0.00990677	1.42e-09	1.81e-07	0.58453	rs10005540,rs1021956,rs10428168,rs10515522,rs10738610,rs11153653,rs11167804,rs11191804,rs11191819,rs114038875,rs11598047,rs11636535,rs117567373,rs118141669,rs11937187,rs1229715,rs12509595,rs1255979,rs12614435,rs13187659,rs142546567,rs158241,rs167479,rs17608766,rs189220811,rs2010251,rs2072413,rs2160334,rs2240128,rs2275354,rs2377257,rs2467556,rs2723329,rs3096493,rs3176323,rs34362160,rs34515871,rs35418758,rs35783704,rs3807989,rs3922843,rs4656755,rs4656794,rs4999127,rs55729900,rs59415853,rs59430691,rs6026733,rs61379124,rs62329966,rs62476997,rs6599210,rs6599230,rs6812955,rs6838973,rs6925750,rs73299219,rs7440002,rs75368707,rs75557443,rs7650482,rs7652296,rs79722156,rs8028676,rs8032930,rs880315,rs883079,rs9930506,rs9991046
Atrial fibrillation and flutter with reimbursement	Circulatory system (I9)	left atrium ejection fraction	LA	GRAPPLE	69	-0.0601134	0.0108873	3.36e-08	8.04e-06	0.58453	rs10005540,rs1021956,rs10428168,rs10515522,rs10738610,rs11153653,rs11167804,rs11191804,rs11191819,rs114038875,rs11598047,rs11636535,rs117567373,rs118141669,rs11937187,rs1229715,rs12509595,rs1255979,rs12614435,rs13187659,rs142546567,rs158241,rs167479,rs17608766,rs189220811,rs2010251,rs2072413,rs2160334,rs2240128,rs2275354,rs2377257,rs2467556,rs2723329,rs3096493,rs3176323,rs34362160,rs34515871,rs35418758,rs35783704,rs3807989,rs3922843,rs4656755,rs4656794,rs4999127,rs55729900,rs59415853,rs59430691,rs6026733,rs61379124,rs62329966,rs62476997,rs6599210,rs6599230,rs6812955,rs6838973,rs6925750,rs73299219,rs7440002,rs75368707,rs75557443,rs7650482,rs7652296,rs79722156,rs8028676,rs8032930,rs880315,rs883079,rs9930506,rs9991046
Atrial fibrillation and flutter with reimbursement	Circulatory system (I9)	left atrium maximum volume	LA	Inverse variance weighted (fixed effects)	69	0.0651312	0.00885811	1.94e-13	4.48e-11	0.132234	rs10005540,rs1021956,rs10428168,rs10515522,rs10738610,rs11153653,rs11167804,rs11191804,rs11191819,rs114038875,rs11598047,rs11636535,rs117567373,rs118141669,rs11937187,rs1229715,rs12509595,rs1255979,rs12614435,rs13187659,rs142546567,rs158241,rs167479,rs17608766,rs189220811,rs2010251,rs2072413,rs2160334,rs2240128,rs2275354,rs2377257,rs2467556,rs2723329,rs3096493,rs3176323,rs34362160,rs34515871,rs35418758,rs35783704,rs3807989,rs3922843,rs4656755,rs4656794,rs4999127,rs55729900,rs59415853,rs59430691,rs6026733,rs61379124,rs62329966,rs62476997,rs6599210,rs6599230,rs6812955,rs6838973,rs6925750,rs73299219,rs7440002,rs75368707,rs75557443,rs7650482,rs7652296,rs79722156,rs8028676,rs8032930,rs880315,rs883079,rs9930506,rs9991046
Atrial fibrillation and flutter with reimbursement	Circulatory system (I9)	left atrium maximum volume	LA	MR Egger	69	0.0951203	0.021906	4.88e-05	0.0332645	0.132234	rs10005540,rs1021956,rs10428168,rs10515522,rs10738610,rs11153653,rs11167804,rs11191804,rs11191819,rs114038875,rs11598047,rs11636535,rs117567373,rs118141669,rs11937187,rs1229715,rs12509595,rs1255979,rs12614435,rs13187659,rs142546567,rs158241,rs167479,rs17608766,rs189220811,rs2010251,rs2072413,rs2160334,rs2240128,rs2275354,rs2377257,rs2467556,rs2723329,rs3096493,rs3176323,rs34362160,rs34515871,rs35418758,rs35783704,rs3807989,rs3922843,rs4656755,rs4656794,rs4999127,rs55729900,rs59415853,rs59430691,rs6026733,rs61379124,rs62329966,rs62476997,rs6599210,rs6599230,rs6812955,rs6838973,rs6925750,rs73299219,rs7440002,rs75368707,rs75557443,rs7650482,rs7652296,rs79722156,rs8028676,rs8032930,rs880315,rs883079,rs9930506,rs9991046
Atrial fibrillation and flutter with reimbursement	Circulatory system (I9)	left atrium maximum volume	LA	Inverse variance weighted (multiplicative random effects)	69	0.0651312	0.00971684	2.04e-11	6.51e-09	0.132234	rs10005540,rs1021956,rs10428168,rs10515522,rs10738610,rs11153653,rs11167804,rs11191804,rs11191819,rs114038875,rs11598047,rs11636535,rs117567373,rs118141669,rs11937187,rs1229715,rs12509595,rs1255979,rs12614435,rs13187659,rs142546567,rs158241,rs167479,rs17608766,rs189220811,rs2010251,rs2072413,rs2160334,rs2240128,rs2275354,rs2377257,rs2467556,rs2723329,rs3096493,rs3176323,rs34362160,rs34515871,rs35418758,rs35783704,rs3807989,rs3922843,rs4656755,rs4656794,rs4999127,rs55729900,rs59415853,rs59430691,rs6026733,rs61379124,rs62329966,rs62476997,rs6599210,rs6599230,rs6812955,rs6838973,rs6925750,rs73299219,rs7440002,rs75368707,rs75557443,rs7650482,rs7652296,rs79722156,rs8028676,rs8032930,rs880315,rs883079,rs9930506,rs9991046
Atrial fibrillation and flutter with reimbursement	Circulatory system (I9)	left atrium maximum volume	LA	Weighted mode	69	0.112689	0.0185322	6.14e-08	0.00083668	0.132234	rs10005540,rs1021956,rs10428168,rs10515522,rs10738610,rs11153653,rs11167804,rs11191804,rs11191819,rs114038875,rs11598047,rs11636535,rs117567373,rs118141669,rs11937187,rs1229715,rs12509595,rs1255979,rs12614435,rs13187659,rs142546567,rs158241,rs167479,rs17608766,rs189220811,rs2010251,rs2072413,rs2160334,rs2240128,rs2275354,rs2377257,rs2467556,rs2723329,rs3096493,rs3176323,rs34362160,rs34515871,rs35418758,rs35783704,rs3807989,rs3922843,rs4656755,rs4656794,rs4999127,rs55729900,rs59415853,rs59430691,rs6026733,rs61379124,rs62329966,rs62476997,rs6599210,rs6599230,rs6812955,rs6838973,rs6925750,rs73299219,rs7440002,rs75368707,rs75557443,rs7650482,rs7652296,rs79722156,rs8028676,rs8032930,rs880315,rs883079,rs9930506,rs9991046
Atrial fibrillation and flutter with reimbursement	Circulatory system (I9)	left atrium maximum volume	LA	Weighted median	69	0.0736337	0.0156714	2.62e-06	0.000615258	0.132234	rs10005540,rs1021956,rs10428168,rs10515522,rs10738610,rs11153653,rs11167804,rs11191804,rs11191819,rs114038875,rs11598047,rs11636535,rs117567373,rs118141669,rs11937187,rs1229715,rs12509595,rs1255979,rs12614435,rs13187659,rs142546567,rs158241,rs167479,rs17608766,rs189220811,rs2010251,rs2072413,rs2160334,rs2240128,rs2275354,rs2377257,rs2467556,rs2723329,rs3096493,rs3176323,rs34362160,rs34515871,rs35418758,rs35783704,rs3807989,rs3922843,rs4656755,rs4656794,rs4999127,rs55729900,rs59415853,rs59430691,rs6026733,rs61379124,rs62329966,rs62476997,rs6599210,rs6599230,rs6812955,rs6838973,rs6925750,rs73299219,rs7440002,rs75368707,rs75557443,rs7650482,rs7652296,rs79722156,rs8028676,rs8032930,rs880315,rs883079,rs9930506,rs9991046
Atrial fibrillation and flutter with reimbursement	Circulatory system (I9)	left atrium maximum volume	LA	DIVW	69	0.0661055	0.00904476	1.35e-13	3.34e-11	0.132234	rs10005540,rs1021956,rs10428168,rs10515522,rs10738610,rs11153653,rs11167804,rs11191804,rs11191819,rs114038875,rs11598047,rs11636535,rs117567373,rs118141669,rs11937187,rs1229715,rs12509595,rs1255979,rs12614435,rs13187659,rs142546567,rs158241,rs167479,rs17608766,rs189220811,rs2010251,rs2072413,rs2160334,rs2240128,rs2275354,rs2377257,rs2467556,rs2723329,rs3096493,rs3176323,rs34362160,rs34515871,rs35418758,rs35783704,rs3807989,rs3922843,rs4656755,rs4656794,rs4999127,rs55729900,rs59415853,rs59430691,rs6026733,rs61379124,rs62329966,rs62476997,rs6599210,rs6599230,rs6812955,rs6838973,rs6925750,rs73299219,rs7440002,rs75368707,rs75557443,rs7650482,rs7652296,rs79722156,rs8028676,rs8032930,rs880315,rs883079,rs9930506,rs9991046
Atrial fibrillation and flutter with reimbursement	Circulatory system (I9)	left atrium maximum volume	LA	mr_raps	69	0.0646928	0.00926473	2.9e-12	5.48e-10	0.132234	rs10005540,rs1021956,rs10428168,rs10515522,rs10738610,rs11153653,rs11167804,rs11191804,rs11191819,rs114038875,rs11598047,rs11636535,rs117567373,rs118141669,rs11937187,rs1229715,rs12509595,rs1255979,rs12614435,rs13187659,rs142546567,rs158241,rs167479,rs17608766,rs189220811,rs2010251,rs2072413,rs2160334,rs2240128,rs2275354,rs2377257,rs2467556,rs2723329,rs3096493,rs3176323,rs34362160,rs34515871,rs35418758,rs35783704,rs3807989,rs3922843,rs4656755,rs4656794,rs4999127,rs55729900,rs59415853,rs59430691,rs6026733,rs61379124,rs62329966,rs62476997,rs6599210,rs6599230,rs6812955,rs6838973,rs6925750,rs73299219,rs7440002,rs75368707,rs75557443,rs7650482,rs7652296,rs79722156,rs8028676,rs8032930,rs880315,rs883079,rs9930506,rs9991046
Atrial fibrillation and flutter with reimbursement	Circulatory system (I9)	left atrium maximum volume	LA	GRAPPLE	69	0.0629097	0.0101625	6e-10	1.99e-07	0.132234	rs10005540,rs1021956,rs10428168,rs10515522,rs10738610,rs11153653,rs11167804,rs11191804,rs11191819,rs114038875,rs11598047,rs11636535,rs117567373,rs118141669,rs11937187,rs1229715,rs12509595,rs1255979,rs12614435,rs13187659,rs142546567,rs158241,rs167479,rs17608766,rs189220811,rs2010251,rs2072413,rs2160334,rs2240128,rs2275354,rs2377257,rs2467556,rs2723329,rs3096493,rs3176323,rs34362160,rs34515871,rs35418758,rs35783704,rs3807989,rs3922843,rs4656755,rs4656794,rs4999127,rs55729900,rs59415853,rs59430691,rs6026733,rs61379124,rs62329966,rs62476997,rs6599210,rs6599230,rs6812955,rs6838973,rs6925750,rs73299219,rs7440002,rs75368707,rs75557443,rs7650482,rs7652296,rs79722156,rs8028676,rs8032930,rs880315,rs883079,rs9930506,rs9991046
Atrial fibrillation and flutter with reimbursement	Circulatory system (I9)	left atrium minimum volume	LA	Inverse variance weighted (fixed effects)	69	0.0743293	0.00919437	6.26e-16	2.13e-13	0.479193	rs10005540,rs1021956,rs10428168,rs10515522,rs10738610,rs11153653,rs11167804,rs11191804,rs11191819,rs114038875,rs11598047,rs11636535,rs117567373,rs118141669,rs11937187,rs1229715,rs12509595,rs1255979,rs12614435,rs13187659,rs142546567,rs158241,rs167479,rs17608766,rs189220811,rs2010251,rs2072413,rs2160334,rs2240128,rs2275354,rs2377257,rs2467556,rs2723329,rs3096493,rs3176323,rs34362160,rs34515871,rs35418758,rs35783704,rs3807989,rs3922843,rs4656755,rs4656794,rs4999127,rs55729900,rs59415853,rs59430691,rs6026733,rs61379124,rs62329966,rs62476997,rs6599210,rs6599230,rs6812955,rs6838973,rs6925750,rs73299219,rs7440002,rs75368707,rs75557443,rs7650482,rs7652296,rs79722156,rs8028676,rs8032930,rs880315,rs883079,rs9930506,rs9991046
Atrial fibrillation and flutter with reimbursement	Circulatory system (I9)	left atrium minimum volume	LA	MR Egger	69	0.088515	0.0221883	0.00016662	0.0782653	0.479193	rs10005540,rs1021956,rs10428168,rs10515522,rs10738610,rs11153653,rs11167804,rs11191804,rs11191819,rs114038875,rs11598047,rs11636535,rs117567373,rs118141669,rs11937187,rs1229715,rs12509595,rs1255979,rs12614435,rs13187659,rs142546567,rs158241,rs167479,rs17608766,rs189220811,rs2010251,rs2072413,rs2160334,rs2240128,rs2275354,rs2377257,rs2467556,rs2723329,rs3096493,rs3176323,rs34362160,rs34515871,rs35418758,rs35783704,rs3807989,rs3922843,rs4656755,rs4656794,rs4999127,rs55729900,rs59415853,rs59430691,rs6026733,rs61379124,rs62329966,rs62476997,rs6599210,rs6599230,rs6812955,rs6838973,rs6925750,rs73299219,rs7440002,rs75368707,rs75557443,rs7650482,rs7652296,rs79722156,rs8028676,rs8032930,rs880315,rs883079,rs9930506,rs9991046
Atrial fibrillation and flutter with reimbursement	Circulatory system (I9)	left atrium minimum volume	LA	Inverse variance weighted (multiplicative random effects)	69	0.0743293	0.00970629	1.89e-14	9.2e-12	0.479193	rs10005540,rs1021956,rs10428168,rs10515522,rs10738610,rs11153653,rs11167804,rs11191804,rs11191819,rs114038875,rs11598047,rs11636535,rs117567373,rs118141669,rs11937187,rs1229715,rs12509595,rs1255979,rs12614435,rs13187659,rs142546567,rs158241,rs167479,rs17608766,rs189220811,rs2010251,rs2072413,rs2160334,rs2240128,rs2275354,rs2377257,rs2467556,rs2723329,rs3096493,rs3176323,rs34362160,rs34515871,rs35418758,rs35783704,rs3807989,rs3922843,rs4656755,rs4656794,rs4999127,rs55729900,rs59415853,rs59430691,rs6026733,rs61379124,rs62329966,rs62476997,rs6599210,rs6599230,rs6812955,rs6838973,rs6925750,rs73299219,rs7440002,rs75368707,rs75557443,rs7650482,rs7652296,rs79722156,rs8028676,rs8032930,rs880315,rs883079,rs9930506,rs9991046
Atrial fibrillation and flutter with reimbursement	Circulatory system (I9)	left atrium minimum volume	LA	Weighted mode	69	0.0986078	0.0179986	6.75e-07	0.00267518	0.479193	rs10005540,rs1021956,rs10428168,rs10515522,rs10738610,rs11153653,rs11167804,rs11191804,rs11191819,rs114038875,rs11598047,rs11636535,rs117567373,rs118141669,rs11937187,rs1229715,rs12509595,rs1255979,rs12614435,rs13187659,rs142546567,rs158241,rs167479,rs17608766,rs189220811,rs2010251,rs2072413,rs2160334,rs2240128,rs2275354,rs2377257,rs2467556,rs2723329,rs3096493,rs3176323,rs34362160,rs34515871,rs35418758,rs35783704,rs3807989,rs3922843,rs4656755,rs4656794,rs4999127,rs55729900,rs59415853,rs59430691,rs6026733,rs61379124,rs62329966,rs62476997,rs6599210,rs6599230,rs6812955,rs6838973,rs6925750,rs73299219,rs7440002,rs75368707,rs75557443,rs7650482,rs7652296,rs79722156,rs8028676,rs8032930,rs880315,rs883079,rs9930506,rs9991046
Atrial fibrillation and flutter with reimbursement	Circulatory system (I9)	left atrium minimum volume	LA	Weighted median	69	0.0839053	0.0151768	3.23e-08	1.29e-05	0.479193	rs10005540,rs1021956,rs10428168,rs10515522,rs10738610,rs11153653,rs11167804,rs11191804,rs11191819,rs114038875,rs11598047,rs11636535,rs117567373,rs118141669,rs11937187,rs1229715,rs12509595,rs1255979,rs12614435,rs13187659,rs142546567,rs158241,rs167479,rs17608766,rs189220811,rs2010251,rs2072413,rs2160334,rs2240128,rs2275354,rs2377257,rs2467556,rs2723329,rs3096493,rs3176323,rs34362160,rs34515871,rs35418758,rs35783704,rs3807989,rs3922843,rs4656755,rs4656794,rs4999127,rs55729900,rs59415853,rs59430691,rs6026733,rs61379124,rs62329966,rs62476997,rs6599210,rs6599230,rs6812955,rs6838973,rs6925750,rs73299219,rs7440002,rs75368707,rs75557443,rs7650482,rs7652296,rs79722156,rs8028676,rs8032930,rs880315,rs883079,rs9930506,rs9991046
Atrial fibrillation and flutter with reimbursement	Circulatory system (I9)	left atrium minimum volume	LA	DIVW	69	0.0754419	0.00939991	5.55e-16	1.94e-13	0.479193	rs10005540,rs1021956,rs10428168,rs10515522,rs10738610,rs11153653,rs11167804,rs11191804,rs11191819,rs114038875,rs11598047,rs11636535,rs117567373,rs118141669,rs11937187,rs1229715,rs12509595,rs1255979,rs12614435,rs13187659,rs142546567,rs158241,rs167479,rs17608766,rs189220811,rs2010251,rs2072413,rs2160334,rs2240128,rs2275354,rs2377257,rs2467556,rs2723329,rs3096493,rs3176323,rs34362160,rs34515871,rs35418758,rs35783704,rs3807989,rs3922843,rs4656755,rs4656794,rs4999127,rs55729900,rs59415853,rs59430691,rs6026733,rs61379124,rs62329966,rs62476997,rs6599210,rs6599230,rs6812955,rs6838973,rs6925750,rs73299219,rs7440002,rs75368707,rs75557443,rs7650482,rs7652296,rs79722156,rs8028676,rs8032930,rs880315,rs883079,rs9930506,rs9991046
Atrial fibrillation and flutter with reimbursement	Circulatory system (I9)	left atrium minimum volume	LA	mr_raps	69	0.0755293	0.00963733	4.66e-15	1.32e-12	0.479193	rs10005540,rs1021956,rs10428168,rs10515522,rs10738610,rs11153653,rs11167804,rs11191804,rs11191819,rs114038875,rs11598047,rs11636535,rs117567373,rs118141669,rs11937187,rs1229715,rs12509595,rs1255979,rs12614435,rs13187659,rs142546567,rs158241,rs167479,rs17608766,rs189220811,rs2010251,rs2072413,rs2160334,rs2240128,rs2275354,rs2377257,rs2467556,rs2723329,rs3096493,rs3176323,rs34362160,rs34515871,rs35418758,rs35783704,rs3807989,rs3922843,rs4656755,rs4656794,rs4999127,rs55729900,rs59415853,rs59430691,rs6026733,rs61379124,rs62329966,rs62476997,rs6599210,rs6599230,rs6812955,rs6838973,rs6925750,rs73299219,rs7440002,rs75368707,rs75557443,rs7650482,rs7652296,rs79722156,rs8028676,rs8032930,rs880315,rs883079,rs9930506,rs9991046
Atrial fibrillation and flutter with reimbursement	Circulatory system (I9)	left atrium minimum volume	LA	GRAPPLE	69	0.075823	0.010282	1.65e-13	8.66e-11	0.479193	rs10005540,rs1021956,rs10428168,rs10515522,rs10738610,rs11153653,rs11167804,rs11191804,rs11191819,rs114038875,rs11598047,rs11636535,rs117567373,rs118141669,rs11937187,rs1229715,rs12509595,rs1255979,rs12614435,rs13187659,rs142546567,rs158241,rs167479,rs17608766,rs189220811,rs2010251,rs2072413,rs2160334,rs2240128,rs2275354,rs2377257,rs2467556,rs2723329,rs3096493,rs3176323,rs34362160,rs34515871,rs35418758,rs35783704,rs3807989,rs3922843,rs4656755,rs4656794,rs4999127,rs55729900,rs59415853,rs59430691,rs6026733,rs61379124,rs62329966,rs62476997,rs6599210,rs6599230,rs6812955,rs6838973,rs6925750,rs73299219,rs7440002,rs75368707,rs75557443,rs7650482,rs7652296,rs79722156,rs8028676,rs8032930,rs880315,rs883079,rs9930506,rs9991046
Heart failure,strict (more control exclusions)	Circulatory system (I9)	left atrium ejection fraction	LA	Inverse variance weighted (fixed effects)	6	-0.358384	0.0523921	7.9e-12	1.43e-09	0.151322	rs2207792,rs3176323,rs35783704,rs60409120,rs6838973,rs72692220
Heart failure,strict (more control exclusions)	Circulatory system (I9)	left atrium ejection fraction	LA	MR Egger	6	-0.613719	0.153425	0.0161285	0.962368	0.151322	rs2207792,rs3176323,rs35783704,rs60409120,rs6838973,rs72692220
Heart failure,strict (more control exclusions)	Circulatory system (I9)	left atrium ejection fraction	LA	Inverse variance weighted (multiplicative random effects)	6	-0.358384	0.0542061	3.8e-11	1.13e-08	0.151322	rs2207792,rs3176323,rs35783704,rs60409120,rs6838973,rs72692220
Heart failure,strict (more control exclusions)	Circulatory system (I9)	left atrium ejection fraction	LA	Weighted mode	6	-0.398656	0.0918879	0.0074394	0.921602	0.151322	rs2207792,rs3176323,rs35783704,rs60409120,rs6838973,rs72692220
Heart failure,strict (more control exclusions)	Circulatory system (I9)	left atrium ejection fraction	LA	Weighted median	6	-0.396042	0.0701346	1.63e-08	7.18e-06	0.151322	rs2207792,rs3176323,rs35783704,rs60409120,rs6838973,rs72692220
Heart failure,strict (more control exclusions)	Circulatory system (I9)	left atrium ejection fraction	LA	DIVW	6	-0.366196	0.0581636	1.53e-10	2.24e-08	0.151322	rs2207792,rs3176323,rs35783704,rs60409120,rs6838973,rs72692220
Heart failure,strict (more control exclusions)	Circulatory system (I9)	left atrium ejection fraction	LA	mr_raps	6	-0.364839	0.059672	9.71e-10	1.26e-07	0.151322	rs2207792,rs3176323,rs35783704,rs60409120,rs6838973,rs72692220
Heart failure,strict (more control exclusions)	Circulatory system (I9)	left atrium ejection fraction	LA	GRAPPLE	6	-0.365963	0.0593574	7.03e-10	2.28e-07	0.151322	rs2207792,rs3176323,rs35783704,rs60409120,rs6838973,rs72692220
Heart failure,strict (more control exclusions)	Circulatory system (I9)	left atrium minimum volume	LA	Inverse variance weighted (fixed effects)	6	0.316342	0.050765	4.62e-10	5.57e-08	0.151498	rs2207792,rs3176323,rs35783704,rs60409120,rs6838973,rs72692220
Heart failure,strict (more control exclusions)	Circulatory system (I9)	left atrium minimum volume	LA	MR Egger	6	0.635862	0.192094	0.0296498	0.992664	0.151498	rs2207792,rs3176323,rs35783704,rs60409120,rs6838973,rs72692220
Heart failure,strict (more control exclusions)	Circulatory system (I9)	left atrium minimum volume	LA	Inverse variance weighted (multiplicative random effects)	6	0.316342	0.0783192	5.36e-05	0.00474564	0.151498	rs2207792,rs3176323,rs35783704,rs60409120,rs6838973,rs72692220
Heart failure,strict (more control exclusions)	Circulatory system (I9)	left atrium minimum volume	LA	Weighted mode	6	0.397146	0.0884556	0.0064601	0.913486	0.151498	rs2207792,rs3176323,rs35783704,rs60409120,rs6838973,rs72692220
Heart failure,strict (more control exclusions)	Circulatory system (I9)	left atrium minimum volume	LA	Weighted median	6	0.348846	0.0744133	2.76e-06	0.000637148	0.151498	rs2207792,rs3176323,rs35783704,rs60409120,rs6838973,rs72692220
Heart failure,strict (more control exclusions)	Circulatory system (I9)	left atrium minimum volume	LA	DIVW	6	0.32324	0.0556215	3.1e-09	3.43e-07	0.151498	rs2207792,rs3176323,rs35783704,rs60409120,rs6838973,rs72692220
Heart failure,strict (more control exclusions)	Circulatory system (I9)	left atrium minimum volume	LA	mr_raps	6	0.356286	0.0582047	9.28e-10	1.23e-07	0.151498	rs2207792,rs3176323,rs35783704,rs60409120,rs6838973,rs72692220
Heart failure,strict (more control exclusions)	Circulatory system (I9)	left atrium minimum volume	LA	GRAPPLE	6	0.363825	0.0866059	2.66e-05	0.00332208	0.151498	rs2207792,rs3176323,rs35783704,rs60409120,rs6838973,rs72692220
Hypertension, essential	Circulatory system (I9)	ascending aorta distensibility	AAo	Inverse variance weighted (fixed effects)	165	-0.110479	0.0133888	1.56e-16	5.62e-14	0.0259614	rs10059884,rs10087241,rs10217559,rs10253736,rs10776752,rs10823089,rs11067615,rs11211570,rs1121980,rs11244,rs1136165,rs1140272,rs1159201,rs11666569,rs11672460,rs11696516,rs117185762,rs11973114,rs11983200,rs12035330,rs12035921,rs12050481,rs12143164,rs1214761,rs12463045,rs12509595,rs12665392,rs12671389,rs12700166,rs1275977,rs1290071,rs13104866,rs13167779,rs1317181,rs13300881,rs13306561,rs1371617,rs141280168,rs141878040,rs142146849,rs1436138,rs145153053,rs146036447,rs146781867,rs149684499,rs1555959,rs157079,rs158505,rs1642772,rs167479,rs17477177,rs1788817,rs1867852,rs1879053,rs1888693,rs193686,rs198846,rs2023844,rs2028622,rs2075215,rs2113978,rs2114753,rs2158375,rs2230738,rs2246363,rs2248123,rs2271487,rs2286526,rs2369807,rs2396359,rs2493292,rs2515236,rs2580757,rs2643826,rs2704368,rs2780867,rs2782981,rs28661781,rs2898883,rs2904978,rs2949004,rs2999159,rs3131004,rs3131749,rs3134112,rs34275350,rs34324,rs35198836,rs35427,rs35783704,rs3744760,rs3771612,rs3774573,rs3781412,rs3796581,rs3821843,rs3828349,rs3918226,rs41267437,rs4146739,rs4320727,rs45606740,rs4617543,rs4722681,rs4998992,rs5418,rs55640925,rs557675,rs5762879,rs58768321,rs592373,rs59656963,rs601148,rs604723,rs6095302,rs61877008,rs61926989,rs62052820,rs62248283,rs6227,rs62426324,rs6441206,rs6537480,rs66794444,rs67227401,rs67484139,rs6773653,rs6789238,rs6860901,rs688447,rs6955671,rs6984496,rs6992689,rs7123454,rs7125196,rs7127937,rs7139122,rs7245860,rs7246342,rs72779268,rs72794250,rs72810068,rs72815297,rs72831344,rs72831817,rs7294548,rs7324079,rs7341791,rs73684053,rs747624,rs754133,rs75672964,rs76237814,rs7683733,rs7809934,rs78412528,rs7874497,rs7898224,rs7915038,rs79780963,rs8045875,rs880315,rs9343870,rs9679855,rs9899012
Hypertension, essential	Circulatory system (I9)	ascending aorta distensibility	AAo	MR Egger	165	-0.212428	0.0477653	1.6e-05	0.0167955	0.0259614	rs10059884,rs10087241,rs10217559,rs10253736,rs10776752,rs10823089,rs11067615,rs11211570,rs1121980,rs11244,rs1136165,rs1140272,rs1159201,rs11666569,rs11672460,rs11696516,rs117185762,rs11973114,rs11983200,rs12035330,rs12035921,rs12050481,rs12143164,rs1214761,rs12463045,rs12509595,rs12665392,rs12671389,rs12700166,rs1275977,rs1290071,rs13104866,rs13167779,rs1317181,rs13300881,rs13306561,rs1371617,rs141280168,rs141878040,rs142146849,rs1436138,rs145153053,rs146036447,rs146781867,rs149684499,rs1555959,rs157079,rs158505,rs1642772,rs167479,rs17477177,rs1788817,rs1867852,rs1879053,rs1888693,rs193686,rs198846,rs2023844,rs2028622,rs2075215,rs2113978,rs2114753,rs2158375,rs2230738,rs2246363,rs2248123,rs2271487,rs2286526,rs2369807,rs2396359,rs2493292,rs2515236,rs2580757,rs2643826,rs2704368,rs2780867,rs2782981,rs28661781,rs2898883,rs2904978,rs2949004,rs2999159,rs3131004,rs3131749,rs3134112,rs34275350,rs34324,rs35198836,rs35427,rs35783704,rs3744760,rs3771612,rs3774573,rs3781412,rs3796581,rs3821843,rs3828349,rs3918226,rs41267437,rs4146739,rs4320727,rs45606740,rs4617543,rs4722681,rs4998992,rs5418,rs55640925,rs557675,rs5762879,rs58768321,rs592373,rs59656963,rs601148,rs604723,rs6095302,rs61877008,rs61926989,rs62052820,rs62248283,rs6227,rs62426324,rs6441206,rs6537480,rs66794444,rs67227401,rs67484139,rs6773653,rs6789238,rs6860901,rs688447,rs6955671,rs6984496,rs6992689,rs7123454,rs7125196,rs7127937,rs7139122,rs7245860,rs7246342,rs72779268,rs72794250,rs72810068,rs72815297,rs72831344,rs72831817,rs7294548,rs7324079,rs7341791,rs73684053,rs747624,rs754133,rs75672964,rs76237814,rs7683733,rs7809934,rs78412528,rs7874497,rs7898224,rs7915038,rs79780963,rs8045875,rs880315,rs9343870,rs9679855,rs9899012
Hypertension, essential	Circulatory system (I9)	ascending aorta distensibility	AAo	Inverse variance weighted (multiplicative random effects)	165	-0.110479	0.0151359	2.9e-13	1.23e-10	0.0259614	rs10059884,rs10087241,rs10217559,rs10253736,rs10776752,rs10823089,rs11067615,rs11211570,rs1121980,rs11244,rs1136165,rs1140272,rs1159201,rs11666569,rs11672460,rs11696516,rs117185762,rs11973114,rs11983200,rs12035330,rs12035921,rs12050481,rs12143164,rs1214761,rs12463045,rs12509595,rs12665392,rs12671389,rs12700166,rs1275977,rs1290071,rs13104866,rs13167779,rs1317181,rs13300881,rs13306561,rs1371617,rs141280168,rs141878040,rs142146849,rs1436138,rs145153053,rs146036447,rs146781867,rs149684499,rs1555959,rs157079,rs158505,rs1642772,rs167479,rs17477177,rs1788817,rs1867852,rs1879053,rs1888693,rs193686,rs198846,rs2023844,rs2028622,rs2075215,rs2113978,rs2114753,rs2158375,rs2230738,rs2246363,rs2248123,rs2271487,rs2286526,rs2369807,rs2396359,rs2493292,rs2515236,rs2580757,rs2643826,rs2704368,rs2780867,rs2782981,rs28661781,rs2898883,rs2904978,rs2949004,rs2999159,rs3131004,rs3131749,rs3134112,rs34275350,rs34324,rs35198836,rs35427,rs35783704,rs3744760,rs3771612,rs3774573,rs3781412,rs3796581,rs3821843,rs3828349,rs3918226,rs41267437,rs4146739,rs4320727,rs45606740,rs4617543,rs4722681,rs4998992,rs5418,rs55640925,rs557675,rs5762879,rs58768321,rs592373,rs59656963,rs601148,rs604723,rs6095302,rs61877008,rs61926989,rs62052820,rs62248283,rs6227,rs62426324,rs6441206,rs6537480,rs66794444,rs67227401,rs67484139,rs6773653,rs6789238,rs6860901,rs688447,rs6955671,rs6984496,rs6992689,rs7123454,rs7125196,rs7127937,rs7139122,rs7245860,rs7246342,rs72779268,rs72794250,rs72810068,rs72815297,rs72831344,rs72831817,rs7294548,rs7324079,rs7341791,rs73684053,rs747624,rs754133,rs75672964,rs76237814,rs7683733,rs7809934,rs78412528,rs7874497,rs7898224,rs7915038,rs79780963,rs8045875,rs880315,rs9343870,rs9679855,rs9899012
Hypertension, essential	Circulatory system (I9)	ascending aorta distensibility	AAo	Weighted mode	165	-0.152635	0.0524733	0.00413149	0.844461	0.0259614	rs10059884,rs10087241,rs10217559,rs10253736,rs10776752,rs10823089,rs11067615,rs11211570,rs1121980,rs11244,rs1136165,rs1140272,rs1159201,rs11666569,rs11672460,rs11696516,rs117185762,rs11973114,rs11983200,rs12035330,rs12035921,rs12050481,rs12143164,rs1214761,rs12463045,rs12509595,rs12665392,rs12671389,rs12700166,rs1275977,rs1290071,rs13104866,rs13167779,rs1317181,rs13300881,rs13306561,rs1371617,rs141280168,rs141878040,rs142146849,rs1436138,rs145153053,rs146036447,rs146781867,rs149684499,rs1555959,rs157079,rs158505,rs1642772,rs167479,rs17477177,rs1788817,rs1867852,rs1879053,rs1888693,rs193686,rs198846,rs2023844,rs2028622,rs2075215,rs2113978,rs2114753,rs2158375,rs2230738,rs2246363,rs2248123,rs2271487,rs2286526,rs2369807,rs2396359,rs2493292,rs2515236,rs2580757,rs2643826,rs2704368,rs2780867,rs2782981,rs28661781,rs2898883,rs2904978,rs2949004,rs2999159,rs3131004,rs3131749,rs3134112,rs34275350,rs34324,rs35198836,rs35427,rs35783704,rs3744760,rs3771612,rs3774573,rs3781412,rs3796581,rs3821843,rs3828349,rs3918226,rs41267437,rs4146739,rs4320727,rs45606740,rs4617543,rs4722681,rs4998992,rs5418,rs55640925,rs557675,rs5762879,rs58768321,rs592373,rs59656963,rs601148,rs604723,rs6095302,rs61877008,rs61926989,rs62052820,rs62248283,rs6227,rs62426324,rs6441206,rs6537480,rs66794444,rs67227401,rs67484139,rs6773653,rs6789238,rs6860901,rs688447,rs6955671,rs6984496,rs6992689,rs7123454,rs7125196,rs7127937,rs7139122,rs7245860,rs7246342,rs72779268,rs72794250,rs72810068,rs72815297,rs72831344,rs72831817,rs7294548,rs7324079,rs7341791,rs73684053,rs747624,rs754133,rs75672964,rs76237814,rs7683733,rs7809934,rs78412528,rs7874497,rs7898224,rs7915038,rs79780963,rs8045875,rs880315,rs9343870,rs9679855,rs9899012
Hypertension, essential	Circulatory system (I9)	ascending aorta distensibility	AAo	Weighted median	165	-0.128479	0.0204028	3.03e-10	1.8e-07	0.0259614	rs10059884,rs10087241,rs10217559,rs10253736,rs10776752,rs10823089,rs11067615,rs11211570,rs1121980,rs11244,rs1136165,rs1140272,rs1159201,rs11666569,rs11672460,rs11696516,rs117185762,rs11973114,rs11983200,rs12035330,rs12035921,rs12050481,rs12143164,rs1214761,rs12463045,rs12509595,rs12665392,rs12671389,rs12700166,rs1275977,rs1290071,rs13104866,rs13167779,rs1317181,rs13300881,rs13306561,rs1371617,rs141280168,rs141878040,rs142146849,rs1436138,rs145153053,rs146036447,rs146781867,rs149684499,rs1555959,rs157079,rs158505,rs1642772,rs167479,rs17477177,rs1788817,rs1867852,rs1879053,rs1888693,rs193686,rs198846,rs2023844,rs2028622,rs2075215,rs2113978,rs2114753,rs2158375,rs2230738,rs2246363,rs2248123,rs2271487,rs2286526,rs2369807,rs2396359,rs2493292,rs2515236,rs2580757,rs2643826,rs2704368,rs2780867,rs2782981,rs28661781,rs2898883,rs2904978,rs2949004,rs2999159,rs3131004,rs3131749,rs3134112,rs34275350,rs34324,rs35198836,rs35427,rs35783704,rs3744760,rs3771612,rs3774573,rs3781412,rs3796581,rs3821843,rs3828349,rs3918226,rs41267437,rs4146739,rs4320727,rs45606740,rs4617543,rs4722681,rs4998992,rs5418,rs55640925,rs557675,rs5762879,rs58768321,rs592373,rs59656963,rs601148,rs604723,rs6095302,rs61877008,rs61926989,rs62052820,rs62248283,rs6227,rs62426324,rs6441206,rs6537480,rs66794444,rs67227401,rs67484139,rs6773653,rs6789238,rs6860901,rs688447,rs6955671,rs6984496,rs6992689,rs7123454,rs7125196,rs7127937,rs7139122,rs7245860,rs7246342,rs72779268,rs72794250,rs72810068,rs72815297,rs72831344,rs72831817,rs7294548,rs7324079,rs7341791,rs73684053,rs747624,rs754133,rs75672964,rs76237814,rs7683733,rs7809934,rs78412528,rs7874497,rs7898224,rs7915038,rs79780963,rs8045875,rs880315,rs9343870,rs9679855,rs9899012
Hypertension, essential	Circulatory system (I9)	ascending aorta distensibility	AAo	DIVW	165	-0.112734	0.0137249	1.11e-16	4.09e-14	0.0259614	rs10059884,rs10087241,rs10217559,rs10253736,rs10776752,rs10823089,rs11067615,rs11211570,rs1121980,rs11244,rs1136165,rs1140272,rs1159201,rs11666569,rs11672460,rs11696516,rs117185762,rs11973114,rs11983200,rs12035330,rs12035921,rs12050481,rs12143164,rs1214761,rs12463045,rs12509595,rs12665392,rs12671389,rs12700166,rs1275977,rs1290071,rs13104866,rs13167779,rs1317181,rs13300881,rs13306561,rs1371617,rs141280168,rs141878040,rs142146849,rs1436138,rs145153053,rs146036447,rs146781867,rs149684499,rs1555959,rs157079,rs158505,rs1642772,rs167479,rs17477177,rs1788817,rs1867852,rs1879053,rs1888693,rs193686,rs198846,rs2023844,rs2028622,rs2075215,rs2113978,rs2114753,rs2158375,rs2230738,rs2246363,rs2248123,rs2271487,rs2286526,rs2369807,rs2396359,rs2493292,rs2515236,rs2580757,rs2643826,rs2704368,rs2780867,rs2782981,rs28661781,rs2898883,rs2904978,rs2949004,rs2999159,rs3131004,rs3131749,rs3134112,rs34275350,rs34324,rs35198836,rs35427,rs35783704,rs3744760,rs3771612,rs3774573,rs3781412,rs3796581,rs3821843,rs3828349,rs3918226,rs41267437,rs4146739,rs4320727,rs45606740,rs4617543,rs4722681,rs4998992,rs5418,rs55640925,rs557675,rs5762879,rs58768321,rs592373,rs59656963,rs601148,rs604723,rs6095302,rs61877008,rs61926989,rs62052820,rs62248283,rs6227,rs62426324,rs6441206,rs6537480,rs66794444,rs67227401,rs67484139,rs6773653,rs6789238,rs6860901,rs688447,rs6955671,rs6984496,rs6992689,rs7123454,rs7125196,rs7127937,rs7139122,rs7245860,rs7246342,rs72779268,rs72794250,rs72810068,rs72815297,rs72831344,rs72831817,rs7294548,rs7324079,rs7341791,rs73684053,rs747624,rs754133,rs75672964,rs76237814,rs7683733,rs7809934,rs78412528,rs7874497,rs7898224,rs7915038,rs79780963,rs8045875,rs880315,rs9343870,rs9679855,rs9899012
Hypertension, essential	Circulatory system (I9)	ascending aorta distensibility	AAo	mr_raps	165	-0.110503	0.0140321	3.33e-15	9.65e-13	0.0259614	rs10059884,rs10087241,rs10217559,rs10253736,rs10776752,rs10823089,rs11067615,rs11211570,rs1121980,rs11244,rs1136165,rs1140272,rs1159201,rs11666569,rs11672460,rs11696516,rs117185762,rs11973114,rs11983200,rs12035330,rs12035921,rs12050481,rs12143164,rs1214761,rs12463045,rs12509595,rs12665392,rs12671389,rs12700166,rs1275977,rs1290071,rs13104866,rs13167779,rs1317181,rs13300881,rs13306561,rs1371617,rs141280168,rs141878040,rs142146849,rs1436138,rs145153053,rs146036447,rs146781867,rs149684499,rs1555959,rs157079,rs158505,rs1642772,rs167479,rs17477177,rs1788817,rs1867852,rs1879053,rs1888693,rs193686,rs198846,rs2023844,rs2028622,rs2075215,rs2113978,rs2114753,rs2158375,rs2230738,rs2246363,rs2248123,rs2271487,rs2286526,rs2369807,rs2396359,rs2493292,rs2515236,rs2580757,rs2643826,rs2704368,rs2780867,rs2782981,rs28661781,rs2898883,rs2904978,rs2949004,rs2999159,rs3131004,rs3131749,rs3134112,rs34275350,rs34324,rs35198836,rs35427,rs35783704,rs3744760,rs3771612,rs3774573,rs3781412,rs3796581,rs3821843,rs3828349,rs3918226,rs41267437,rs4146739,rs4320727,rs45606740,rs4617543,rs4722681,rs4998992,rs5418,rs55640925,rs557675,rs5762879,rs58768321,rs592373,rs59656963,rs601148,rs604723,rs6095302,rs61877008,rs61926989,rs62052820,rs62248283,rs6227,rs62426324,rs6441206,rs6537480,rs66794444,rs67227401,rs67484139,rs6773653,rs6789238,rs6860901,rs688447,rs6955671,rs6984496,rs6992689,rs7123454,rs7125196,rs7127937,rs7139122,rs7245860,rs7246342,rs72779268,rs72794250,rs72810068,rs72815297,rs72831344,rs72831817,rs7294548,rs7324079,rs7341791,rs73684053,rs747624,rs754133,rs75672964,rs76237814,rs7683733,rs7809934,rs78412528,rs7874497,rs7898224,rs7915038,rs79780963,rs8045875,rs880315,rs9343870,rs9679855,rs9899012
Hypertension, essential	Circulatory system (I9)	ascending aorta distensibility	AAo	GRAPPLE	165	-0.108954	0.0153216	1.15e-12	5.41e-10	0.0259614	rs10059884,rs10087241,rs10217559,rs10253736,rs10776752,rs10823089,rs11067615,rs11211570,rs1121980,rs11244,rs1136165,rs1140272,rs1159201,rs11666569,rs11672460,rs11696516,rs117185762,rs11973114,rs11983200,rs12035330,rs12035921,rs12050481,rs12143164,rs1214761,rs12463045,rs12509595,rs12665392,rs12671389,rs12700166,rs1275977,rs1290071,rs13104866,rs13167779,rs1317181,rs13300881,rs13306561,rs1371617,rs141280168,rs141878040,rs142146849,rs1436138,rs145153053,rs146036447,rs146781867,rs149684499,rs1555959,rs157079,rs158505,rs1642772,rs167479,rs17477177,rs1788817,rs1867852,rs1879053,rs1888693,rs193686,rs198846,rs2023844,rs2028622,rs2075215,rs2113978,rs2114753,rs2158375,rs2230738,rs2246363,rs2248123,rs2271487,rs2286526,rs2369807,rs2396359,rs2493292,rs2515236,rs2580757,rs2643826,rs2704368,rs2780867,rs2782981,rs28661781,rs2898883,rs2904978,rs2949004,rs2999159,rs3131004,rs3131749,rs3134112,rs34275350,rs34324,rs35198836,rs35427,rs35783704,rs3744760,rs3771612,rs3774573,rs3781412,rs3796581,rs3821843,rs3828349,rs3918226,rs41267437,rs4146739,rs4320727,rs45606740,rs4617543,rs4722681,rs4998992,rs5418,rs55640925,rs557675,rs5762879,rs58768321,rs592373,rs59656963,rs601148,rs604723,rs6095302,rs61877008,rs61926989,rs62052820,rs62248283,rs6227,rs62426324,rs6441206,rs6537480,rs66794444,rs67227401,rs67484139,rs6773653,rs6789238,rs6860901,rs688447,rs6955671,rs6984496,rs6992689,rs7123454,rs7125196,rs7127937,rs7139122,rs7245860,rs7246342,rs72779268,rs72794250,rs72810068,rs72815297,rs72831344,rs72831817,rs7294548,rs7324079,rs7341791,rs73684053,rs747624,rs754133,rs75672964,rs76237814,rs7683733,rs7809934,rs78412528,rs7874497,rs7898224,rs7915038,rs79780963,rs8045875,rs880315,rs9343870,rs9679855,rs9899012
Hypertension, essential	Circulatory system (I9)	ascending aorta maximum area	AAo	Inverse variance weighted (fixed effects)	165	0.103223	0.0132942	8.2e-15	2.48e-12	0.227989	rs10059884,rs10087241,rs10217559,rs10253736,rs10776752,rs10823089,rs11067615,rs11211570,rs1121980,rs11244,rs1136165,rs1140272,rs1159201,rs11666569,rs11672460,rs11696516,rs117185762,rs11973114,rs11983200,rs12035330,rs12035921,rs12050481,rs12143164,rs1214761,rs12463045,rs12509595,rs12665392,rs12671389,rs12700166,rs1275977,rs1290071,rs13104866,rs13167779,rs1317181,rs13300881,rs13306561,rs1371617,rs141280168,rs141878040,rs142146849,rs1436138,rs145153053,rs146036447,rs146781867,rs149684499,rs1555959,rs157079,rs158505,rs1642772,rs167479,rs17477177,rs1788817,rs1867852,rs1879053,rs1888693,rs193686,rs198846,rs2023844,rs2028622,rs2075215,rs2113978,rs2114753,rs2158375,rs2230738,rs2246363,rs2248123,rs2271487,rs2286526,rs2369807,rs2396359,rs2493292,rs2515236,rs2580757,rs2643826,rs2704368,rs2780867,rs2782981,rs28661781,rs2898883,rs2904978,rs2949004,rs2999159,rs3131004,rs3131749,rs3134112,rs34275350,rs34324,rs35198836,rs35427,rs35783704,rs3744760,rs3771612,rs3774573,rs3781412,rs3796581,rs3821843,rs3828349,rs3918226,rs41267437,rs4146739,rs4320727,rs45606740,rs4617543,rs4722681,rs4998992,rs5418,rs55640925,rs557675,rs5762879,rs58768321,rs592373,rs59656963,rs601148,rs604723,rs6095302,rs61877008,rs61926989,rs62052820,rs62248283,rs6227,rs62426324,rs6441206,rs6537480,rs66794444,rs67227401,rs67484139,rs6773653,rs6789238,rs6860901,rs688447,rs6955671,rs6984496,rs6992689,rs7123454,rs7125196,rs7127937,rs7139122,rs7245860,rs7246342,rs72779268,rs72794250,rs72810068,rs72815297,rs72831344,rs72831817,rs7294548,rs7324079,rs7341791,rs73684053,rs747624,rs754133,rs75672964,rs76237814,rs7683733,rs7809934,rs78412528,rs7874497,rs7898224,rs7915038,rs79780963,rs8045875,rs880315,rs9343870,rs9679855,rs9899012
Hypertension, essential	Circulatory system (I9)	ascending aorta maximum area	AAo	MR Egger	165	0.182923	0.0693453	0.00915121	0.754814	0.227989	rs10059884,rs10087241,rs10217559,rs10253736,rs10776752,rs10823089,rs11067615,rs11211570,rs1121980,rs11244,rs1136165,rs1140272,rs1159201,rs11666569,rs11672460,rs11696516,rs117185762,rs11973114,rs11983200,rs12035330,rs12035921,rs12050481,rs12143164,rs1214761,rs12463045,rs12509595,rs12665392,rs12671389,rs12700166,rs1275977,rs1290071,rs13104866,rs13167779,rs1317181,rs13300881,rs13306561,rs1371617,rs141280168,rs141878040,rs142146849,rs1436138,rs145153053,rs146036447,rs146781867,rs149684499,rs1555959,rs157079,rs158505,rs1642772,rs167479,rs17477177,rs1788817,rs1867852,rs1879053,rs1888693,rs193686,rs198846,rs2023844,rs2028622,rs2075215,rs2113978,rs2114753,rs2158375,rs2230738,rs2246363,rs2248123,rs2271487,rs2286526,rs2369807,rs2396359,rs2493292,rs2515236,rs2580757,rs2643826,rs2704368,rs2780867,rs2782981,rs28661781,rs2898883,rs2904978,rs2949004,rs2999159,rs3131004,rs3131749,rs3134112,rs34275350,rs34324,rs35198836,rs35427,rs35783704,rs3744760,rs3771612,rs3774573,rs3781412,rs3796581,rs3821843,rs3828349,rs3918226,rs41267437,rs4146739,rs4320727,rs45606740,rs4617543,rs4722681,rs4998992,rs5418,rs55640925,rs557675,rs5762879,rs58768321,rs592373,rs59656963,rs601148,rs604723,rs6095302,rs61877008,rs61926989,rs62052820,rs62248283,rs6227,rs62426324,rs6441206,rs6537480,rs66794444,rs67227401,rs67484139,rs6773653,rs6789238,rs6860901,rs688447,rs6955671,rs6984496,rs6992689,rs7123454,rs7125196,rs7127937,rs7139122,rs7245860,rs7246342,rs72779268,rs72794250,rs72810068,rs72815297,rs72831344,rs72831817,rs7294548,rs7324079,rs7341791,rs73684053,rs747624,rs754133,rs75672964,rs76237814,rs7683733,rs7809934,rs78412528,rs7874497,rs7898224,rs7915038,rs79780963,rs8045875,rs880315,rs9343870,rs9679855,rs9899012
Hypertension, essential	Circulatory system (I9)	ascending aorta maximum area	AAo	Inverse variance weighted (multiplicative random effects)	165	0.103223	0.0217319	2.04e-06	0.000269257	0.227989	rs10059884,rs10087241,rs10217559,rs10253736,rs10776752,rs10823089,rs11067615,rs11211570,rs1121980,rs11244,rs1136165,rs1140272,rs1159201,rs11666569,rs11672460,rs11696516,rs117185762,rs11973114,rs11983200,rs12035330,rs12035921,rs12050481,rs12143164,rs1214761,rs12463045,rs12509595,rs12665392,rs12671389,rs12700166,rs1275977,rs1290071,rs13104866,rs13167779,rs1317181,rs13300881,rs13306561,rs1371617,rs141280168,rs141878040,rs142146849,rs1436138,rs145153053,rs146036447,rs146781867,rs149684499,rs1555959,rs157079,rs158505,rs1642772,rs167479,rs17477177,rs1788817,rs1867852,rs1879053,rs1888693,rs193686,rs198846,rs2023844,rs2028622,rs2075215,rs2113978,rs2114753,rs2158375,rs2230738,rs2246363,rs2248123,rs2271487,rs2286526,rs2369807,rs2396359,rs2493292,rs2515236,rs2580757,rs2643826,rs2704368,rs2780867,rs2782981,rs28661781,rs2898883,rs2904978,rs2949004,rs2999159,rs3131004,rs3131749,rs3134112,rs34275350,rs34324,rs35198836,rs35427,rs35783704,rs3744760,rs3771612,rs3774573,rs3781412,rs3796581,rs3821843,rs3828349,rs3918226,rs41267437,rs4146739,rs4320727,rs45606740,rs4617543,rs4722681,rs4998992,rs5418,rs55640925,rs557675,rs5762879,rs58768321,rs592373,rs59656963,rs601148,rs604723,rs6095302,rs61877008,rs61926989,rs62052820,rs62248283,rs6227,rs62426324,rs6441206,rs6537480,rs66794444,rs67227401,rs67484139,rs6773653,rs6789238,rs6860901,rs688447,rs6955671,rs6984496,rs6992689,rs7123454,rs7125196,rs7127937,rs7139122,rs7245860,rs7246342,rs72779268,rs72794250,rs72810068,rs72815297,rs72831344,rs72831817,rs7294548,rs7324079,rs7341791,rs73684053,rs747624,rs754133,rs75672964,rs76237814,rs7683733,rs7809934,rs78412528,rs7874497,rs7898224,rs7915038,rs79780963,rs8045875,rs880315,rs9343870,rs9679855,rs9899012
Hypertension, essential	Circulatory system (I9)	ascending aorta maximum area	AAo	Weighted mode	165	0.123183	0.0638438	0.0554026	0.998262	0.227989	rs10059884,rs10087241,rs10217559,rs10253736,rs10776752,rs10823089,rs11067615,rs11211570,rs1121980,rs11244,rs1136165,rs1140272,rs1159201,rs11666569,rs11672460,rs11696516,rs117185762,rs11973114,rs11983200,rs12035330,rs12035921,rs12050481,rs12143164,rs1214761,rs12463045,rs12509595,rs12665392,rs12671389,rs12700166,rs1275977,rs1290071,rs13104866,rs13167779,rs1317181,rs13300881,rs13306561,rs1371617,rs141280168,rs141878040,rs142146849,rs1436138,rs145153053,rs146036447,rs146781867,rs149684499,rs1555959,rs157079,rs158505,rs1642772,rs167479,rs17477177,rs1788817,rs1867852,rs1879053,rs1888693,rs193686,rs198846,rs2023844,rs2028622,rs2075215,rs2113978,rs2114753,rs2158375,rs2230738,rs2246363,rs2248123,rs2271487,rs2286526,rs2369807,rs2396359,rs2493292,rs2515236,rs2580757,rs2643826,rs2704368,rs2780867,rs2782981,rs28661781,rs2898883,rs2904978,rs2949004,rs2999159,rs3131004,rs3131749,rs3134112,rs34275350,rs34324,rs35198836,rs35427,rs35783704,rs3744760,rs3771612,rs3774573,rs3781412,rs3796581,rs3821843,rs3828349,rs3918226,rs41267437,rs4146739,rs4320727,rs45606740,rs4617543,rs4722681,rs4998992,rs5418,rs55640925,rs557675,rs5762879,rs58768321,rs592373,rs59656963,rs601148,rs604723,rs6095302,rs61877008,rs61926989,rs62052820,rs62248283,rs6227,rs62426324,rs6441206,rs6537480,rs66794444,rs67227401,rs67484139,rs6773653,rs6789238,rs6860901,rs688447,rs6955671,rs6984496,rs6992689,rs7123454,rs7125196,rs7127937,rs7139122,rs7245860,rs7246342,rs72779268,rs72794250,rs72810068,rs72815297,rs72831344,rs72831817,rs7294548,rs7324079,rs7341791,rs73684053,rs747624,rs754133,rs75672964,rs76237814,rs7683733,rs7809934,rs78412528,rs7874497,rs7898224,rs7915038,rs79780963,rs8045875,rs880315,rs9343870,rs9679855,rs9899012
Hypertension, essential	Circulatory system (I9)	ascending aorta maximum area	AAo	Weighted median	165	0.0971494	0.0225867	1.7e-05	0.00304511	0.227989	rs10059884,rs10087241,rs10217559,rs10253736,rs10776752,rs10823089,rs11067615,rs11211570,rs1121980,rs11244,rs1136165,rs1140272,rs1159201,rs11666569,rs11672460,rs11696516,rs117185762,rs11973114,rs11983200,rs12035330,rs12035921,rs12050481,rs12143164,rs1214761,rs12463045,rs12509595,rs12665392,rs12671389,rs12700166,rs1275977,rs1290071,rs13104866,rs13167779,rs1317181,rs13300881,rs13306561,rs1371617,rs141280168,rs141878040,rs142146849,rs1436138,rs145153053,rs146036447,rs146781867,rs149684499,rs1555959,rs157079,rs158505,rs1642772,rs167479,rs17477177,rs1788817,rs1867852,rs1879053,rs1888693,rs193686,rs198846,rs2023844,rs2028622,rs2075215,rs2113978,rs2114753,rs2158375,rs2230738,rs2246363,rs2248123,rs2271487,rs2286526,rs2369807,rs2396359,rs2493292,rs2515236,rs2580757,rs2643826,rs2704368,rs2780867,rs2782981,rs28661781,rs2898883,rs2904978,rs2949004,rs2999159,rs3131004,rs3131749,rs3134112,rs34275350,rs34324,rs35198836,rs35427,rs35783704,rs3744760,rs3771612,rs3774573,rs3781412,rs3796581,rs3821843,rs3828349,rs3918226,rs41267437,rs4146739,rs4320727,rs45606740,rs4617543,rs4722681,rs4998992,rs5418,rs55640925,rs557675,rs5762879,rs58768321,rs592373,rs59656963,rs601148,rs604723,rs6095302,rs61877008,rs61926989,rs62052820,rs62248283,rs6227,rs62426324,rs6441206,rs6537480,rs66794444,rs67227401,rs67484139,rs6773653,rs6789238,rs6860901,rs688447,rs6955671,rs6984496,rs6992689,rs7123454,rs7125196,rs7127937,rs7139122,rs7245860,rs7246342,rs72779268,rs72794250,rs72810068,rs72815297,rs72831344,rs72831817,rs7294548,rs7324079,rs7341791,rs73684053,rs747624,rs754133,rs75672964,rs76237814,rs7683733,rs7809934,rs78412528,rs7874497,rs7898224,rs7915038,rs79780963,rs8045875,rs880315,rs9343870,rs9679855,rs9899012
Hypertension, essential	Circulatory system (I9)	ascending aorta maximum area	AAo	DIVW	165	0.10533	0.0136209	5.22e-15	1.58e-12	0.227989	rs10059884,rs10087241,rs10217559,rs10253736,rs10776752,rs10823089,rs11067615,rs11211570,rs1121980,rs11244,rs1136165,rs1140272,rs1159201,rs11666569,rs11672460,rs11696516,rs117185762,rs11973114,rs11983200,rs12035330,rs12035921,rs12050481,rs12143164,rs1214761,rs12463045,rs12509595,rs12665392,rs12671389,rs12700166,rs1275977,rs1290071,rs13104866,rs13167779,rs1317181,rs13300881,rs13306561,rs1371617,rs141280168,rs141878040,rs142146849,rs1436138,rs145153053,rs146036447,rs146781867,rs149684499,rs1555959,rs157079,rs158505,rs1642772,rs167479,rs17477177,rs1788817,rs1867852,rs1879053,rs1888693,rs193686,rs198846,rs2023844,rs2028622,rs2075215,rs2113978,rs2114753,rs2158375,rs2230738,rs2246363,rs2248123,rs2271487,rs2286526,rs2369807,rs2396359,rs2493292,rs2515236,rs2580757,rs2643826,rs2704368,rs2780867,rs2782981,rs28661781,rs2898883,rs2904978,rs2949004,rs2999159,rs3131004,rs3131749,rs3134112,rs34275350,rs34324,rs35198836,rs35427,rs35783704,rs3744760,rs3771612,rs3774573,rs3781412,rs3796581,rs3821843,rs3828349,rs3918226,rs41267437,rs4146739,rs4320727,rs45606740,rs4617543,rs4722681,rs4998992,rs5418,rs55640925,rs557675,rs5762879,rs58768321,rs592373,rs59656963,rs601148,rs604723,rs6095302,rs61877008,rs61926989,rs62052820,rs62248283,rs6227,rs62426324,rs6441206,rs6537480,rs66794444,rs67227401,rs67484139,rs6773653,rs6789238,rs6860901,rs688447,rs6955671,rs6984496,rs6992689,rs7123454,rs7125196,rs7127937,rs7139122,rs7245860,rs7246342,rs72779268,rs72794250,rs72810068,rs72815297,rs72831344,rs72831817,rs7294548,rs7324079,rs7341791,rs73684053,rs747624,rs754133,rs75672964,rs76237814,rs7683733,rs7809934,rs78412528,rs7874497,rs7898224,rs7915038,rs79780963,rs8045875,rs880315,rs9343870,rs9679855,rs9899012
Hypertension, essential	Circulatory system (I9)	ascending aorta maximum area	AAo	mr_raps	165	0.104792	0.0137103	2.11e-14	5.63e-12	0.227989	rs10059884,rs10087241,rs10217559,rs10253736,rs10776752,rs10823089,rs11067615,rs11211570,rs1121980,rs11244,rs1136165,rs1140272,rs1159201,rs11666569,rs11672460,rs11696516,rs117185762,rs11973114,rs11983200,rs12035330,rs12035921,rs12050481,rs12143164,rs1214761,rs12463045,rs12509595,rs12665392,rs12671389,rs12700166,rs1275977,rs1290071,rs13104866,rs13167779,rs1317181,rs13300881,rs13306561,rs1371617,rs141280168,rs141878040,rs142146849,rs1436138,rs145153053,rs146036447,rs146781867,rs149684499,rs1555959,rs157079,rs158505,rs1642772,rs167479,rs17477177,rs1788817,rs1867852,rs1879053,rs1888693,rs193686,rs198846,rs2023844,rs2028622,rs2075215,rs2113978,rs2114753,rs2158375,rs2230738,rs2246363,rs2248123,rs2271487,rs2286526,rs2369807,rs2396359,rs2493292,rs2515236,rs2580757,rs2643826,rs2704368,rs2780867,rs2782981,rs28661781,rs2898883,rs2904978,rs2949004,rs2999159,rs3131004,rs3131749,rs3134112,rs34275350,rs34324,rs35198836,rs35427,rs35783704,rs3744760,rs3771612,rs3774573,rs3781412,rs3796581,rs3821843,rs3828349,rs3918226,rs41267437,rs4146739,rs4320727,rs45606740,rs4617543,rs4722681,rs4998992,rs5418,rs55640925,rs557675,rs5762879,rs58768321,rs592373,rs59656963,rs601148,rs604723,rs6095302,rs61877008,rs61926989,rs62052820,rs62248283,rs6227,rs62426324,rs6441206,rs6537480,rs66794444,rs67227401,rs67484139,rs6773653,rs6789238,rs6860901,rs688447,rs6955671,rs6984496,rs6992689,rs7123454,rs7125196,rs7127937,rs7139122,rs7245860,rs7246342,rs72779268,rs72794250,rs72810068,rs72815297,rs72831344,rs72831817,rs7294548,rs7324079,rs7341791,rs73684053,rs747624,rs754133,rs75672964,rs76237814,rs7683733,rs7809934,rs78412528,rs7874497,rs7898224,rs7915038,rs79780963,rs8045875,rs880315,rs9343870,rs9679855,rs9899012
Hypertension, essential	Circulatory system (I9)	ascending aorta maximum area	AAo	GRAPPLE	165	0.100709	0.0218779	4.16e-06	0.00068281	0.227989	rs10059884,rs10087241,rs10217559,rs10253736,rs10776752,rs10823089,rs11067615,rs11211570,rs1121980,rs11244,rs1136165,rs1140272,rs1159201,rs11666569,rs11672460,rs11696516,rs117185762,rs11973114,rs11983200,rs12035330,rs12035921,rs12050481,rs12143164,rs1214761,rs12463045,rs12509595,rs12665392,rs12671389,rs12700166,rs1275977,rs1290071,rs13104866,rs13167779,rs1317181,rs13300881,rs13306561,rs1371617,rs141280168,rs141878040,rs142146849,rs1436138,rs145153053,rs146036447,rs146781867,rs149684499,rs1555959,rs157079,rs158505,rs1642772,rs167479,rs17477177,rs1788817,rs1867852,rs1879053,rs1888693,rs193686,rs198846,rs2023844,rs2028622,rs2075215,rs2113978,rs2114753,rs2158375,rs2230738,rs2246363,rs2248123,rs2271487,rs2286526,rs2369807,rs2396359,rs2493292,rs2515236,rs2580757,rs2643826,rs2704368,rs2780867,rs2782981,rs28661781,rs2898883,rs2904978,rs2949004,rs2999159,rs3131004,rs3131749,rs3134112,rs34275350,rs34324,rs35198836,rs35427,rs35783704,rs3744760,rs3771612,rs3774573,rs3781412,rs3796581,rs3821843,rs3828349,rs3918226,rs41267437,rs4146739,rs4320727,rs45606740,rs4617543,rs4722681,rs4998992,rs5418,rs55640925,rs557675,rs5762879,rs58768321,rs592373,rs59656963,rs601148,rs604723,rs6095302,rs61877008,rs61926989,rs62052820,rs62248283,rs6227,rs62426324,rs6441206,rs6537480,rs66794444,rs67227401,rs67484139,rs6773653,rs6789238,rs6860901,rs688447,rs6955671,rs6984496,rs6992689,rs7123454,rs7125196,rs7127937,rs7139122,rs7245860,rs7246342,rs72779268,rs72794250,rs72810068,rs72815297,rs72831344,rs72831817,rs7294548,rs7324079,rs7341791,rs73684053,rs747624,rs754133,rs75672964,rs76237814,rs7683733,rs7809934,rs78412528,rs7874497,rs7898224,rs7915038,rs79780963,rs8045875,rs880315,rs9343870,rs9679855,rs9899012
Hypertension, essential	Circulatory system (I9)	ascending aorta minimum area	AAo	Inverse variance weighted (fixed effects)	165	0.107693	0.0132081	3.53e-16	1.23e-13	0.157926	rs10059884,rs10087241,rs10217559,rs10253736,rs10776752,rs10823089,rs11067615,rs11211570,rs1121980,rs11244,rs1136165,rs1140272,rs1159201,rs11666569,rs11672460,rs11696516,rs117185762,rs11973114,rs11983200,rs12035330,rs12035921,rs12050481,rs12143164,rs1214761,rs12463045,rs12509595,rs12665392,rs12671389,rs12700166,rs1275977,rs1290071,rs13104866,rs13167779,rs1317181,rs13300881,rs13306561,rs1371617,rs141280168,rs141878040,rs142146849,rs1436138,rs145153053,rs146036447,rs146781867,rs149684499,rs1555959,rs157079,rs158505,rs1642772,rs167479,rs17477177,rs1788817,rs1867852,rs1879053,rs1888693,rs193686,rs198846,rs2023844,rs2028622,rs2075215,rs2113978,rs2114753,rs2158375,rs2230738,rs2246363,rs2248123,rs2271487,rs2286526,rs2369807,rs2396359,rs2493292,rs2515236,rs2580757,rs2643826,rs2704368,rs2780867,rs2782981,rs28661781,rs2898883,rs2904978,rs2949004,rs2999159,rs3131004,rs3131749,rs3134112,rs34275350,rs34324,rs35198836,rs35427,rs35783704,rs3744760,rs3771612,rs3774573,rs3781412,rs3796581,rs3821843,rs3828349,rs3918226,rs41267437,rs4146739,rs4320727,rs45606740,rs4617543,rs4722681,rs4998992,rs5418,rs55640925,rs557675,rs5762879,rs58768321,rs592373,rs59656963,rs601148,rs604723,rs6095302,rs61877008,rs61926989,rs62052820,rs62248283,rs6227,rs62426324,rs6441206,rs6537480,rs66794444,rs67227401,rs67484139,rs6773653,rs6789238,rs6860901,rs688447,rs6955671,rs6984496,rs6992689,rs7123454,rs7125196,rs7127937,rs7139122,rs7245860,rs7246342,rs72779268,rs72794250,rs72810068,rs72815297,rs72831344,rs72831817,rs7294548,rs7324079,rs7341791,rs73684053,rs747624,rs754133,rs75672964,rs76237814,rs7683733,rs7809934,rs78412528,rs7874497,rs7898224,rs7915038,rs79780963,rs8045875,rs880315,rs9343870,rs9679855,rs9899012
Hypertension, essential	Circulatory system (I9)	ascending aorta minimum area	AAo	MR Egger	165	0.200483	0.068869	0.00410621	0.55381	0.157926	rs10059884,rs10087241,rs10217559,rs10253736,rs10776752,rs10823089,rs11067615,rs11211570,rs1121980,rs11244,rs1136165,rs1140272,rs1159201,rs11666569,rs11672460,rs11696516,rs117185762,rs11973114,rs11983200,rs12035330,rs12035921,rs12050481,rs12143164,rs1214761,rs12463045,rs12509595,rs12665392,rs12671389,rs12700166,rs1275977,rs1290071,rs13104866,rs13167779,rs1317181,rs13300881,rs13306561,rs1371617,rs141280168,rs141878040,rs142146849,rs1436138,rs145153053,rs146036447,rs146781867,rs149684499,rs1555959,rs157079,rs158505,rs1642772,rs167479,rs17477177,rs1788817,rs1867852,rs1879053,rs1888693,rs193686,rs198846,rs2023844,rs2028622,rs2075215,rs2113978,rs2114753,rs2158375,rs2230738,rs2246363,rs2248123,rs2271487,rs2286526,rs2369807,rs2396359,rs2493292,rs2515236,rs2580757,rs2643826,rs2704368,rs2780867,rs2782981,rs28661781,rs2898883,rs2904978,rs2949004,rs2999159,rs3131004,rs3131749,rs3134112,rs34275350,rs34324,rs35198836,rs35427,rs35783704,rs3744760,rs3771612,rs3774573,rs3781412,rs3796581,rs3821843,rs3828349,rs3918226,rs41267437,rs4146739,rs4320727,rs45606740,rs4617543,rs4722681,rs4998992,rs5418,rs55640925,rs557675,rs5762879,rs58768321,rs592373,rs59656963,rs601148,rs604723,rs6095302,rs61877008,rs61926989,rs62052820,rs62248283,rs6227,rs62426324,rs6441206,rs6537480,rs66794444,rs67227401,rs67484139,rs6773653,rs6789238,rs6860901,rs688447,rs6955671,rs6984496,rs6992689,rs7123454,rs7125196,rs7127937,rs7139122,rs7245860,rs7246342,rs72779268,rs72794250,rs72810068,rs72815297,rs72831344,rs72831817,rs7294548,rs7324079,rs7341791,rs73684053,rs747624,rs754133,rs75672964,rs76237814,rs7683733,rs7809934,rs78412528,rs7874497,rs7898224,rs7915038,rs79780963,rs8045875,rs880315,rs9343870,rs9679855,rs9899012
Hypertension, essential	Circulatory system (I9)	ascending aorta minimum area	AAo	Inverse variance weighted (multiplicative random effects)	165	0.107693	0.0216184	6.31e-07	9.55e-05	0.157926	rs10059884,rs10087241,rs10217559,rs10253736,rs10776752,rs10823089,rs11067615,rs11211570,rs1121980,rs11244,rs1136165,rs1140272,rs1159201,rs11666569,rs11672460,rs11696516,rs117185762,rs11973114,rs11983200,rs12035330,rs12035921,rs12050481,rs12143164,rs1214761,rs12463045,rs12509595,rs12665392,rs12671389,rs12700166,rs1275977,rs1290071,rs13104866,rs13167779,rs1317181,rs13300881,rs13306561,rs1371617,rs141280168,rs141878040,rs142146849,rs1436138,rs145153053,rs146036447,rs146781867,rs149684499,rs1555959,rs157079,rs158505,rs1642772,rs167479,rs17477177,rs1788817,rs1867852,rs1879053,rs1888693,rs193686,rs198846,rs2023844,rs2028622,rs2075215,rs2113978,rs2114753,rs2158375,rs2230738,rs2246363,rs2248123,rs2271487,rs2286526,rs2369807,rs2396359,rs2493292,rs2515236,rs2580757,rs2643826,rs2704368,rs2780867,rs2782981,rs28661781,rs2898883,rs2904978,rs2949004,rs2999159,rs3131004,rs3131749,rs3134112,rs34275350,rs34324,rs35198836,rs35427,rs35783704,rs3744760,rs3771612,rs3774573,rs3781412,rs3796581,rs3821843,rs3828349,rs3918226,rs41267437,rs4146739,rs4320727,rs45606740,rs4617543,rs4722681,rs4998992,rs5418,rs55640925,rs557675,rs5762879,rs58768321,rs592373,rs59656963,rs601148,rs604723,rs6095302,rs61877008,rs61926989,rs62052820,rs62248283,rs6227,rs62426324,rs6441206,rs6537480,rs66794444,rs67227401,rs67484139,rs6773653,rs6789238,rs6860901,rs688447,rs6955671,rs6984496,rs6992689,rs7123454,rs7125196,rs7127937,rs7139122,rs7245860,rs7246342,rs72779268,rs72794250,rs72810068,rs72815297,rs72831344,rs72831817,rs7294548,rs7324079,rs7341791,rs73684053,rs747624,rs754133,rs75672964,rs76237814,rs7683733,rs7809934,rs78412528,rs7874497,rs7898224,rs7915038,rs79780963,rs8045875,rs880315,rs9343870,rs9679855,rs9899012
Hypertension, essential	Circulatory system (I9)	ascending aorta minimum area	AAo	Weighted mode	165	0.135608	0.0643728	0.036674	0.998262	0.157926	rs10059884,rs10087241,rs10217559,rs10253736,rs10776752,rs10823089,rs11067615,rs11211570,rs1121980,rs11244,rs1136165,rs1140272,rs1159201,rs11666569,rs11672460,rs11696516,rs117185762,rs11973114,rs11983200,rs12035330,rs12035921,rs12050481,rs12143164,rs1214761,rs12463045,rs12509595,rs12665392,rs12671389,rs12700166,rs1275977,rs1290071,rs13104866,rs13167779,rs1317181,rs13300881,rs13306561,rs1371617,rs141280168,rs141878040,rs142146849,rs1436138,rs145153053,rs146036447,rs146781867,rs149684499,rs1555959,rs157079,rs158505,rs1642772,rs167479,rs17477177,rs1788817,rs1867852,rs1879053,rs1888693,rs193686,rs198846,rs2023844,rs2028622,rs2075215,rs2113978,rs2114753,rs2158375,rs2230738,rs2246363,rs2248123,rs2271487,rs2286526,rs2369807,rs2396359,rs2493292,rs2515236,rs2580757,rs2643826,rs2704368,rs2780867,rs2782981,rs28661781,rs2898883,rs2904978,rs2949004,rs2999159,rs3131004,rs3131749,rs3134112,rs34275350,rs34324,rs35198836,rs35427,rs35783704,rs3744760,rs3771612,rs3774573,rs3781412,rs3796581,rs3821843,rs3828349,rs3918226,rs41267437,rs4146739,rs4320727,rs45606740,rs4617543,rs4722681,rs4998992,rs5418,rs55640925,rs557675,rs5762879,rs58768321,rs592373,rs59656963,rs601148,rs604723,rs6095302,rs61877008,rs61926989,rs62052820,rs62248283,rs6227,rs62426324,rs6441206,rs6537480,rs66794444,rs67227401,rs67484139,rs6773653,rs6789238,rs6860901,rs688447,rs6955671,rs6984496,rs6992689,rs7123454,rs7125196,rs7127937,rs7139122,rs7245860,rs7246342,rs72779268,rs72794250,rs72810068,rs72815297,rs72831344,rs72831817,rs7294548,rs7324079,rs7341791,rs73684053,rs747624,rs754133,rs75672964,rs76237814,rs7683733,rs7809934,rs78412528,rs7874497,rs7898224,rs7915038,rs79780963,rs8045875,rs880315,rs9343870,rs9679855,rs9899012
Hypertension, essential	Circulatory system (I9)	ascending aorta minimum area	AAo	Weighted median	165	0.114702	0.0226274	4e-07	0.000113464	0.157926	rs10059884,rs10087241,rs10217559,rs10253736,rs10776752,rs10823089,rs11067615,rs11211570,rs1121980,rs11244,rs1136165,rs1140272,rs1159201,rs11666569,rs11672460,rs11696516,rs117185762,rs11973114,rs11983200,rs12035330,rs12035921,rs12050481,rs12143164,rs1214761,rs12463045,rs12509595,rs12665392,rs12671389,rs12700166,rs1275977,rs1290071,rs13104866,rs13167779,rs1317181,rs13300881,rs13306561,rs1371617,rs141280168,rs141878040,rs142146849,rs1436138,rs145153053,rs146036447,rs146781867,rs149684499,rs1555959,rs157079,rs158505,rs1642772,rs167479,rs17477177,rs1788817,rs1867852,rs1879053,rs1888693,rs193686,rs198846,rs2023844,rs2028622,rs2075215,rs2113978,rs2114753,rs2158375,rs2230738,rs2246363,rs2248123,rs2271487,rs2286526,rs2369807,rs2396359,rs2493292,rs2515236,rs2580757,rs2643826,rs2704368,rs2780867,rs2782981,rs28661781,rs2898883,rs2904978,rs2949004,rs2999159,rs3131004,rs3131749,rs3134112,rs34275350,rs34324,rs35198836,rs35427,rs35783704,rs3744760,rs3771612,rs3774573,rs3781412,rs3796581,rs3821843,rs3828349,rs3918226,rs41267437,rs4146739,rs4320727,rs45606740,rs4617543,rs4722681,rs4998992,rs5418,rs55640925,rs557675,rs5762879,rs58768321,rs592373,rs59656963,rs601148,rs604723,rs6095302,rs61877008,rs61926989,rs62052820,rs62248283,rs6227,rs62426324,rs6441206,rs6537480,rs66794444,rs67227401,rs67484139,rs6773653,rs6789238,rs6860901,rs688447,rs6955671,rs6984496,rs6992689,rs7123454,rs7125196,rs7127937,rs7139122,rs7245860,rs7246342,rs72779268,rs72794250,rs72810068,rs72815297,rs72831344,rs72831817,rs7294548,rs7324079,rs7341791,rs73684053,rs747624,rs754133,rs75672964,rs76237814,rs7683733,rs7809934,rs78412528,rs7874497,rs7898224,rs7915038,rs79780963,rs8045875,rs880315,rs9343870,rs9679855,rs9899012
Hypertension, essential	Circulatory system (I9)	ascending aorta minimum area	AAo	DIVW	165	0.109891	0.0135383	2.22e-16	7.96e-14	0.157926	rs10059884,rs10087241,rs10217559,rs10253736,rs10776752,rs10823089,rs11067615,rs11211570,rs1121980,rs11244,rs1136165,rs1140272,rs1159201,rs11666569,rs11672460,rs11696516,rs117185762,rs11973114,rs11983200,rs12035330,rs12035921,rs12050481,rs12143164,rs1214761,rs12463045,rs12509595,rs12665392,rs12671389,rs12700166,rs1275977,rs1290071,rs13104866,rs13167779,rs1317181,rs13300881,rs13306561,rs1371617,rs141280168,rs141878040,rs142146849,rs1436138,rs145153053,rs146036447,rs146781867,rs149684499,rs1555959,rs157079,rs158505,rs1642772,rs167479,rs17477177,rs1788817,rs1867852,rs1879053,rs1888693,rs193686,rs198846,rs2023844,rs2028622,rs2075215,rs2113978,rs2114753,rs2158375,rs2230738,rs2246363,rs2248123,rs2271487,rs2286526,rs2369807,rs2396359,rs2493292,rs2515236,rs2580757,rs2643826,rs2704368,rs2780867,rs2782981,rs28661781,rs2898883,rs2904978,rs2949004,rs2999159,rs3131004,rs3131749,rs3134112,rs34275350,rs34324,rs35198836,rs35427,rs35783704,rs3744760,rs3771612,rs3774573,rs3781412,rs3796581,rs3821843,rs3828349,rs3918226,rs41267437,rs4146739,rs4320727,rs45606740,rs4617543,rs4722681,rs4998992,rs5418,rs55640925,rs557675,rs5762879,rs58768321,rs592373,rs59656963,rs601148,rs604723,rs6095302,rs61877008,rs61926989,rs62052820,rs62248283,rs6227,rs62426324,rs6441206,rs6537480,rs66794444,rs67227401,rs67484139,rs6773653,rs6789238,rs6860901,rs688447,rs6955671,rs6984496,rs6992689,rs7123454,rs7125196,rs7127937,rs7139122,rs7245860,rs7246342,rs72779268,rs72794250,rs72810068,rs72815297,rs72831344,rs72831817,rs7294548,rs7324079,rs7341791,rs73684053,rs747624,rs754133,rs75672964,rs76237814,rs7683733,rs7809934,rs78412528,rs7874497,rs7898224,rs7915038,rs79780963,rs8045875,rs880315,rs9343870,rs9679855,rs9899012
Hypertension, essential	Circulatory system (I9)	ascending aorta minimum area	AAo	mr_raps	165	0.110725	0.0136308	4.44e-16	1.41e-13	0.157926	rs10059884,rs10087241,rs10217559,rs10253736,rs10776752,rs10823089,rs11067615,rs11211570,rs1121980,rs11244,rs1136165,rs1140272,rs1159201,rs11666569,rs11672460,rs11696516,rs117185762,rs11973114,rs11983200,rs12035330,rs12035921,rs12050481,rs12143164,rs1214761,rs12463045,rs12509595,rs12665392,rs12671389,rs12700166,rs1275977,rs1290071,rs13104866,rs13167779,rs1317181,rs13300881,rs13306561,rs1371617,rs141280168,rs141878040,rs142146849,rs1436138,rs145153053,rs146036447,rs146781867,rs149684499,rs1555959,rs157079,rs158505,rs1642772,rs167479,rs17477177,rs1788817,rs1867852,rs1879053,rs1888693,rs193686,rs198846,rs2023844,rs2028622,rs2075215,rs2113978,rs2114753,rs2158375,rs2230738,rs2246363,rs2248123,rs2271487,rs2286526,rs2369807,rs2396359,rs2493292,rs2515236,rs2580757,rs2643826,rs2704368,rs2780867,rs2782981,rs28661781,rs2898883,rs2904978,rs2949004,rs2999159,rs3131004,rs3131749,rs3134112,rs34275350,rs34324,rs35198836,rs35427,rs35783704,rs3744760,rs3771612,rs3774573,rs3781412,rs3796581,rs3821843,rs3828349,rs3918226,rs41267437,rs4146739,rs4320727,rs45606740,rs4617543,rs4722681,rs4998992,rs5418,rs55640925,rs557675,rs5762879,rs58768321,rs592373,rs59656963,rs601148,rs604723,rs6095302,rs61877008,rs61926989,rs62052820,rs62248283,rs6227,rs62426324,rs6441206,rs6537480,rs66794444,rs67227401,rs67484139,rs6773653,rs6789238,rs6860901,rs688447,rs6955671,rs6984496,rs6992689,rs7123454,rs7125196,rs7127937,rs7139122,rs7245860,rs7246342,rs72779268,rs72794250,rs72810068,rs72815297,rs72831344,rs72831817,rs7294548,rs7324079,rs7341791,rs73684053,rs747624,rs754133,rs75672964,rs76237814,rs7683733,rs7809934,rs78412528,rs7874497,rs7898224,rs7915038,rs79780963,rs8045875,rs880315,rs9343870,rs9679855,rs9899012
Hypertension, essential	Circulatory system (I9)	ascending aorta minimum area	AAo	GRAPPLE	165	0.1052	0.0218561	1.48e-06	0.000269636	0.157926	rs10059884,rs10087241,rs10217559,rs10253736,rs10776752,rs10823089,rs11067615,rs11211570,rs1121980,rs11244,rs1136165,rs1140272,rs1159201,rs11666569,rs11672460,rs11696516,rs117185762,rs11973114,rs11983200,rs12035330,rs12035921,rs12050481,rs12143164,rs1214761,rs12463045,rs12509595,rs12665392,rs12671389,rs12700166,rs1275977,rs1290071,rs13104866,rs13167779,rs1317181,rs13300881,rs13306561,rs1371617,rs141280168,rs141878040,rs142146849,rs1436138,rs145153053,rs146036447,rs146781867,rs149684499,rs1555959,rs157079,rs158505,rs1642772,rs167479,rs17477177,rs1788817,rs1867852,rs1879053,rs1888693,rs193686,rs198846,rs2023844,rs2028622,rs2075215,rs2113978,rs2114753,rs2158375,rs2230738,rs2246363,rs2248123,rs2271487,rs2286526,rs2369807,rs2396359,rs2493292,rs2515236,rs2580757,rs2643826,rs2704368,rs2780867,rs2782981,rs28661781,rs2898883,rs2904978,rs2949004,rs2999159,rs3131004,rs3131749,rs3134112,rs34275350,rs34324,rs35198836,rs35427,rs35783704,rs3744760,rs3771612,rs3774573,rs3781412,rs3796581,rs3821843,rs3828349,rs3918226,rs41267437,rs4146739,rs4320727,rs45606740,rs4617543,rs4722681,rs4998992,rs5418,rs55640925,rs557675,rs5762879,rs58768321,rs592373,rs59656963,rs601148,rs604723,rs6095302,rs61877008,rs61926989,rs62052820,rs62248283,rs6227,rs62426324,rs6441206,rs6537480,rs66794444,rs67227401,rs67484139,rs6773653,rs6789238,rs6860901,rs688447,rs6955671,rs6984496,rs6992689,rs7123454,rs7125196,rs7127937,rs7139122,rs7245860,rs7246342,rs72779268,rs72794250,rs72810068,rs72815297,rs72831344,rs72831817,rs7294548,rs7324079,rs7341791,rs73684053,rs747624,rs754133,rs75672964,rs76237814,rs7683733,rs7809934,rs78412528,rs7874497,rs7898224,rs7915038,rs79780963,rs8045875,rs880315,rs9343870,rs9679855,rs9899012
Hypertension, essential	Circulatory system (I9)	descending aorta distensibility	DAo	Inverse variance weighted (fixed effects)	165	-0.105439	0.0137026	1.42e-14	4.19e-12	0.110339	rs10059884,rs10087241,rs10217559,rs10253736,rs10776752,rs10823089,rs11067615,rs11211570,rs1121980,rs11244,rs1136165,rs1140272,rs1159201,rs11666569,rs11672460,rs11696516,rs117185762,rs11973114,rs11983200,rs12035330,rs12035921,rs12050481,rs12143164,rs1214761,rs12463045,rs12509595,rs12665392,rs12671389,rs12700166,rs1275977,rs1290071,rs13104866,rs13167779,rs1317181,rs13300881,rs13306561,rs1371617,rs141280168,rs141878040,rs142146849,rs1436138,rs145153053,rs146036447,rs146781867,rs149684499,rs1555959,rs157079,rs158505,rs1642772,rs167479,rs17477177,rs1788817,rs1867852,rs1879053,rs1888693,rs193686,rs198846,rs2023844,rs2028622,rs2075215,rs2113978,rs2114753,rs2158375,rs2230738,rs2246363,rs2248123,rs2271487,rs2286526,rs2369807,rs2396359,rs2493292,rs2515236,rs2580757,rs2643826,rs2704368,rs2780867,rs2782981,rs28661781,rs2898883,rs2904978,rs2949004,rs2999159,rs3131004,rs3131749,rs3134112,rs34275350,rs34324,rs35198836,rs35427,rs35783704,rs3744760,rs3771612,rs3774573,rs3781412,rs3796581,rs3821843,rs3828349,rs3918226,rs41267437,rs4146739,rs4320727,rs45606740,rs4617543,rs4722681,rs4998992,rs5418,rs55640925,rs557675,rs5762879,rs58768321,rs592373,rs59656963,rs601148,rs604723,rs6095302,rs61877008,rs61926989,rs62052820,rs62248283,rs6227,rs62426324,rs6441206,rs6537480,rs66794444,rs67227401,rs67484139,rs6773653,rs6789238,rs6860901,rs688447,rs6955671,rs6984496,rs6992689,rs7123454,rs7125196,rs7127937,rs7139122,rs7245860,rs7246342,rs72779268,rs72794250,rs72810068,rs72815297,rs72831344,rs72831817,rs7294548,rs7324079,rs7341791,rs73684053,rs747624,rs754133,rs75672964,rs76237814,rs7683733,rs7809934,rs78412528,rs7874497,rs7898224,rs7915038,rs79780963,rs8045875,rs880315,rs9343870,rs9679855,rs9899012
Hypertension, essential	Circulatory system (I9)	descending aorta distensibility	DAo	MR Egger	165	-0.183475	0.0511805	0.000445219	0.142236	0.110339	rs10059884,rs10087241,rs10217559,rs10253736,rs10776752,rs10823089,rs11067615,rs11211570,rs1121980,rs11244,rs1136165,rs1140272,rs1159201,rs11666569,rs11672460,rs11696516,rs117185762,rs11973114,rs11983200,rs12035330,rs12035921,rs12050481,rs12143164,rs1214761,rs12463045,rs12509595,rs12665392,rs12671389,rs12700166,rs1275977,rs1290071,rs13104866,rs13167779,rs1317181,rs13300881,rs13306561,rs1371617,rs141280168,rs141878040,rs142146849,rs1436138,rs145153053,rs146036447,rs146781867,rs149684499,rs1555959,rs157079,rs158505,rs1642772,rs167479,rs17477177,rs1788817,rs1867852,rs1879053,rs1888693,rs193686,rs198846,rs2023844,rs2028622,rs2075215,rs2113978,rs2114753,rs2158375,rs2230738,rs2246363,rs2248123,rs2271487,rs2286526,rs2369807,rs2396359,rs2493292,rs2515236,rs2580757,rs2643826,rs2704368,rs2780867,rs2782981,rs28661781,rs2898883,rs2904978,rs2949004,rs2999159,rs3131004,rs3131749,rs3134112,rs34275350,rs34324,rs35198836,rs35427,rs35783704,rs3744760,rs3771612,rs3774573,rs3781412,rs3796581,rs3821843,rs3828349,rs3918226,rs41267437,rs4146739,rs4320727,rs45606740,rs4617543,rs4722681,rs4998992,rs5418,rs55640925,rs557675,rs5762879,rs58768321,rs592373,rs59656963,rs601148,rs604723,rs6095302,rs61877008,rs61926989,rs62052820,rs62248283,rs6227,rs62426324,rs6441206,rs6537480,rs66794444,rs67227401,rs67484139,rs6773653,rs6789238,rs6860901,rs688447,rs6955671,rs6984496,rs6992689,rs7123454,rs7125196,rs7127937,rs7139122,rs7245860,rs7246342,rs72779268,rs72794250,rs72810068,rs72815297,rs72831344,rs72831817,rs7294548,rs7324079,rs7341791,rs73684053,rs747624,rs754133,rs75672964,rs76237814,rs7683733,rs7809934,rs78412528,rs7874497,rs7898224,rs7915038,rs79780963,rs8045875,rs880315,rs9343870,rs9679855,rs9899012
Hypertension, essential	Circulatory system (I9)	descending aorta distensibility	DAo	Inverse variance weighted (multiplicative random effects)	165	-0.105439	0.0160988	5.77e-11	1.67e-08	0.110339	rs10059884,rs10087241,rs10217559,rs10253736,rs10776752,rs10823089,rs11067615,rs11211570,rs1121980,rs11244,rs1136165,rs1140272,rs1159201,rs11666569,rs11672460,rs11696516,rs117185762,rs11973114,rs11983200,rs12035330,rs12035921,rs12050481,rs12143164,rs1214761,rs12463045,rs12509595,rs12665392,rs12671389,rs12700166,rs1275977,rs1290071,rs13104866,rs13167779,rs1317181,rs13300881,rs13306561,rs1371617,rs141280168,rs141878040,rs142146849,rs1436138,rs145153053,rs146036447,rs146781867,rs149684499,rs1555959,rs157079,rs158505,rs1642772,rs167479,rs17477177,rs1788817,rs1867852,rs1879053,rs1888693,rs193686,rs198846,rs2023844,rs2028622,rs2075215,rs2113978,rs2114753,rs2158375,rs2230738,rs2246363,rs2248123,rs2271487,rs2286526,rs2369807,rs2396359,rs2493292,rs2515236,rs2580757,rs2643826,rs2704368,rs2780867,rs2782981,rs28661781,rs2898883,rs2904978,rs2949004,rs2999159,rs3131004,rs3131749,rs3134112,rs34275350,rs34324,rs35198836,rs35427,rs35783704,rs3744760,rs3771612,rs3774573,rs3781412,rs3796581,rs3821843,rs3828349,rs3918226,rs41267437,rs4146739,rs4320727,rs45606740,rs4617543,rs4722681,rs4998992,rs5418,rs55640925,rs557675,rs5762879,rs58768321,rs592373,rs59656963,rs601148,rs604723,rs6095302,rs61877008,rs61926989,rs62052820,rs62248283,rs6227,rs62426324,rs6441206,rs6537480,rs66794444,rs67227401,rs67484139,rs6773653,rs6789238,rs6860901,rs688447,rs6955671,rs6984496,rs6992689,rs7123454,rs7125196,rs7127937,rs7139122,rs7245860,rs7246342,rs72779268,rs72794250,rs72810068,rs72815297,rs72831344,rs72831817,rs7294548,rs7324079,rs7341791,rs73684053,rs747624,rs754133,rs75672964,rs76237814,rs7683733,rs7809934,rs78412528,rs7874497,rs7898224,rs7915038,rs79780963,rs8045875,rs880315,rs9343870,rs9679855,rs9899012
Hypertension, essential	Circulatory system (I9)	descending aorta distensibility	DAo	Weighted mode	165	-0.102159	0.0593435	0.0870478	0.998262	0.110339	rs10059884,rs10087241,rs10217559,rs10253736,rs10776752,rs10823089,rs11067615,rs11211570,rs1121980,rs11244,rs1136165,rs1140272,rs1159201,rs11666569,rs11672460,rs11696516,rs117185762,rs11973114,rs11983200,rs12035330,rs12035921,rs12050481,rs12143164,rs1214761,rs12463045,rs12509595,rs12665392,rs12671389,rs12700166,rs1275977,rs1290071,rs13104866,rs13167779,rs1317181,rs13300881,rs13306561,rs1371617,rs141280168,rs141878040,rs142146849,rs1436138,rs145153053,rs146036447,rs146781867,rs149684499,rs1555959,rs157079,rs158505,rs1642772,rs167479,rs17477177,rs1788817,rs1867852,rs1879053,rs1888693,rs193686,rs198846,rs2023844,rs2028622,rs2075215,rs2113978,rs2114753,rs2158375,rs2230738,rs2246363,rs2248123,rs2271487,rs2286526,rs2369807,rs2396359,rs2493292,rs2515236,rs2580757,rs2643826,rs2704368,rs2780867,rs2782981,rs28661781,rs2898883,rs2904978,rs2949004,rs2999159,rs3131004,rs3131749,rs3134112,rs34275350,rs34324,rs35198836,rs35427,rs35783704,rs3744760,rs3771612,rs3774573,rs3781412,rs3796581,rs3821843,rs3828349,rs3918226,rs41267437,rs4146739,rs4320727,rs45606740,rs4617543,rs4722681,rs4998992,rs5418,rs55640925,rs557675,rs5762879,rs58768321,rs592373,rs59656963,rs601148,rs604723,rs6095302,rs61877008,rs61926989,rs62052820,rs62248283,rs6227,rs62426324,rs6441206,rs6537480,rs66794444,rs67227401,rs67484139,rs6773653,rs6789238,rs6860901,rs688447,rs6955671,rs6984496,rs6992689,rs7123454,rs7125196,rs7127937,rs7139122,rs7245860,rs7246342,rs72779268,rs72794250,rs72810068,rs72815297,rs72831344,rs72831817,rs7294548,rs7324079,rs7341791,rs73684053,rs747624,rs754133,rs75672964,rs76237814,rs7683733,rs7809934,rs78412528,rs7874497,rs7898224,rs7915038,rs79780963,rs8045875,rs880315,rs9343870,rs9679855,rs9899012
Hypertension, essential	Circulatory system (I9)	descending aorta distensibility	DAo	Weighted median	165	-0.097733	0.0226357	1.58e-05	0.0028642	0.110339	rs10059884,rs10087241,rs10217559,rs10253736,rs10776752,rs10823089,rs11067615,rs11211570,rs1121980,rs11244,rs1136165,rs1140272,rs1159201,rs11666569,rs11672460,rs11696516,rs117185762,rs11973114,rs11983200,rs12035330,rs12035921,rs12050481,rs12143164,rs1214761,rs12463045,rs12509595,rs12665392,rs12671389,rs12700166,rs1275977,rs1290071,rs13104866,rs13167779,rs1317181,rs13300881,rs13306561,rs1371617,rs141280168,rs141878040,rs142146849,rs1436138,rs145153053,rs146036447,rs146781867,rs149684499,rs1555959,rs157079,rs158505,rs1642772,rs167479,rs17477177,rs1788817,rs1867852,rs1879053,rs1888693,rs193686,rs198846,rs2023844,rs2028622,rs2075215,rs2113978,rs2114753,rs2158375,rs2230738,rs2246363,rs2248123,rs2271487,rs2286526,rs2369807,rs2396359,rs2493292,rs2515236,rs2580757,rs2643826,rs2704368,rs2780867,rs2782981,rs28661781,rs2898883,rs2904978,rs2949004,rs2999159,rs3131004,rs3131749,rs3134112,rs34275350,rs34324,rs35198836,rs35427,rs35783704,rs3744760,rs3771612,rs3774573,rs3781412,rs3796581,rs3821843,rs3828349,rs3918226,rs41267437,rs4146739,rs4320727,rs45606740,rs4617543,rs4722681,rs4998992,rs5418,rs55640925,rs557675,rs5762879,rs58768321,rs592373,rs59656963,rs601148,rs604723,rs6095302,rs61877008,rs61926989,rs62052820,rs62248283,rs6227,rs62426324,rs6441206,rs6537480,rs66794444,rs67227401,rs67484139,rs6773653,rs6789238,rs6860901,rs688447,rs6955671,rs6984496,rs6992689,rs7123454,rs7125196,rs7127937,rs7139122,rs7245860,rs7246342,rs72779268,rs72794250,rs72810068,rs72815297,rs72831344,rs72831817,rs7294548,rs7324079,rs7341791,rs73684053,rs747624,rs754133,rs75672964,rs76237814,rs7683733,rs7809934,rs78412528,rs7874497,rs7898224,rs7915038,rs79780963,rs8045875,rs880315,rs9343870,rs9679855,rs9899012
Hypertension, essential	Circulatory system (I9)	descending aorta distensibility	DAo	DIVW	165	-0.107592	0.0140383	8.99e-15	2.66e-12	0.110339	rs10059884,rs10087241,rs10217559,rs10253736,rs10776752,rs10823089,rs11067615,rs11211570,rs1121980,rs11244,rs1136165,rs1140272,rs1159201,rs11666569,rs11672460,rs11696516,rs117185762,rs11973114,rs11983200,rs12035330,rs12035921,rs12050481,rs12143164,rs1214761,rs12463045,rs12509595,rs12665392,rs12671389,rs12700166,rs1275977,rs1290071,rs13104866,rs13167779,rs1317181,rs13300881,rs13306561,rs1371617,rs141280168,rs141878040,rs142146849,rs1436138,rs145153053,rs146036447,rs146781867,rs149684499,rs1555959,rs157079,rs158505,rs1642772,rs167479,rs17477177,rs1788817,rs1867852,rs1879053,rs1888693,rs193686,rs198846,rs2023844,rs2028622,rs2075215,rs2113978,rs2114753,rs2158375,rs2230738,rs2246363,rs2248123,rs2271487,rs2286526,rs2369807,rs2396359,rs2493292,rs2515236,rs2580757,rs2643826,rs2704368,rs2780867,rs2782981,rs28661781,rs2898883,rs2904978,rs2949004,rs2999159,rs3131004,rs3131749,rs3134112,rs34275350,rs34324,rs35198836,rs35427,rs35783704,rs3744760,rs3771612,rs3774573,rs3781412,rs3796581,rs3821843,rs3828349,rs3918226,rs41267437,rs4146739,rs4320727,rs45606740,rs4617543,rs4722681,rs4998992,rs5418,rs55640925,rs557675,rs5762879,rs58768321,rs592373,rs59656963,rs601148,rs604723,rs6095302,rs61877008,rs61926989,rs62052820,rs62248283,rs6227,rs62426324,rs6441206,rs6537480,rs66794444,rs67227401,rs67484139,rs6773653,rs6789238,rs6860901,rs688447,rs6955671,rs6984496,rs6992689,rs7123454,rs7125196,rs7127937,rs7139122,rs7245860,rs7246342,rs72779268,rs72794250,rs72810068,rs72815297,rs72831344,rs72831817,rs7294548,rs7324079,rs7341791,rs73684053,rs747624,rs754133,rs75672964,rs76237814,rs7683733,rs7809934,rs78412528,rs7874497,rs7898224,rs7915038,rs79780963,rs8045875,rs880315,rs9343870,rs9679855,rs9899012
Hypertension, essential	Circulatory system (I9)	descending aorta distensibility	DAo	mr_raps	165	-0.0998663	0.0143352	3.25e-12	6.06e-10	0.110339	rs10059884,rs10087241,rs10217559,rs10253736,rs10776752,rs10823089,rs11067615,rs11211570,rs1121980,rs11244,rs1136165,rs1140272,rs1159201,rs11666569,rs11672460,rs11696516,rs117185762,rs11973114,rs11983200,rs12035330,rs12035921,rs12050481,rs12143164,rs1214761,rs12463045,rs12509595,rs12665392,rs12671389,rs12700166,rs1275977,rs1290071,rs13104866,rs13167779,rs1317181,rs13300881,rs13306561,rs1371617,rs141280168,rs141878040,rs142146849,rs1436138,rs145153053,rs146036447,rs146781867,rs149684499,rs1555959,rs157079,rs158505,rs1642772,rs167479,rs17477177,rs1788817,rs1867852,rs1879053,rs1888693,rs193686,rs198846,rs2023844,rs2028622,rs2075215,rs2113978,rs2114753,rs2158375,rs2230738,rs2246363,rs2248123,rs2271487,rs2286526,rs2369807,rs2396359,rs2493292,rs2515236,rs2580757,rs2643826,rs2704368,rs2780867,rs2782981,rs28661781,rs2898883,rs2904978,rs2949004,rs2999159,rs3131004,rs3131749,rs3134112,rs34275350,rs34324,rs35198836,rs35427,rs35783704,rs3744760,rs3771612,rs3774573,rs3781412,rs3796581,rs3821843,rs3828349,rs3918226,rs41267437,rs4146739,rs4320727,rs45606740,rs4617543,rs4722681,rs4998992,rs5418,rs55640925,rs557675,rs5762879,rs58768321,rs592373,rs59656963,rs601148,rs604723,rs6095302,rs61877008,rs61926989,rs62052820,rs62248283,rs6227,rs62426324,rs6441206,rs6537480,rs66794444,rs67227401,rs67484139,rs6773653,rs6789238,rs6860901,rs688447,rs6955671,rs6984496,rs6992689,rs7123454,rs7125196,rs7127937,rs7139122,rs7245860,rs7246342,rs72779268,rs72794250,rs72810068,rs72815297,rs72831344,rs72831817,rs7294548,rs7324079,rs7341791,rs73684053,rs747624,rs754133,rs75672964,rs76237814,rs7683733,rs7809934,rs78412528,rs7874497,rs7898224,rs7915038,rs79780963,rs8045875,rs880315,rs9343870,rs9679855,rs9899012
Hypertension, essential	Circulatory system (I9)	descending aorta distensibility	DAo	GRAPPLE	165	-0.100134	0.0167297	2.16e-09	6.53e-07	0.110339	rs10059884,rs10087241,rs10217559,rs10253736,rs10776752,rs10823089,rs11067615,rs11211570,rs1121980,rs11244,rs1136165,rs1140272,rs1159201,rs11666569,rs11672460,rs11696516,rs117185762,rs11973114,rs11983200,rs12035330,rs12035921,rs12050481,rs12143164,rs1214761,rs12463045,rs12509595,rs12665392,rs12671389,rs12700166,rs1275977,rs1290071,rs13104866,rs13167779,rs1317181,rs13300881,rs13306561,rs1371617,rs141280168,rs141878040,rs142146849,rs1436138,rs145153053,rs146036447,rs146781867,rs149684499,rs1555959,rs157079,rs158505,rs1642772,rs167479,rs17477177,rs1788817,rs1867852,rs1879053,rs1888693,rs193686,rs198846,rs2023844,rs2028622,rs2075215,rs2113978,rs2114753,rs2158375,rs2230738,rs2246363,rs2248123,rs2271487,rs2286526,rs2369807,rs2396359,rs2493292,rs2515236,rs2580757,rs2643826,rs2704368,rs2780867,rs2782981,rs28661781,rs2898883,rs2904978,rs2949004,rs2999159,rs3131004,rs3131749,rs3134112,rs34275350,rs34324,rs35198836,rs35427,rs35783704,rs3744760,rs3771612,rs3774573,rs3781412,rs3796581,rs3821843,rs3828349,rs3918226,rs41267437,rs4146739,rs4320727,rs45606740,rs4617543,rs4722681,rs4998992,rs5418,rs55640925,rs557675,rs5762879,rs58768321,rs592373,rs59656963,rs601148,rs604723,rs6095302,rs61877008,rs61926989,rs62052820,rs62248283,rs6227,rs62426324,rs6441206,rs6537480,rs66794444,rs67227401,rs67484139,rs6773653,rs6789238,rs6860901,rs688447,rs6955671,rs6984496,rs6992689,rs7123454,rs7125196,rs7127937,rs7139122,rs7245860,rs7246342,rs72779268,rs72794250,rs72810068,rs72815297,rs72831344,rs72831817,rs7294548,rs7324079,rs7341791,rs73684053,rs747624,rs754133,rs75672964,rs76237814,rs7683733,rs7809934,rs78412528,rs7874497,rs7898224,rs7915038,rs79780963,rs8045875,rs880315,rs9343870,rs9679855,rs9899012
Hypertension, essential	Circulatory system (I9)	descending aorta maximum area	DAo	Inverse variance weighted (fixed effects)	165	0.0719569	0.0114882	3.76e-10	4.75e-08	0.712866	rs10059884,rs10087241,rs10217559,rs10253736,rs10776752,rs10823089,rs11067615,rs11211570,rs1121980,rs11244,rs1136165,rs1140272,rs1159201,rs11666569,rs11672460,rs11696516,rs117185762,rs11973114,rs11983200,rs12035330,rs12035921,rs12050481,rs12143164,rs1214761,rs12463045,rs12509595,rs12665392,rs12671389,rs12700166,rs1275977,rs1290071,rs13104866,rs13167779,rs1317181,rs13300881,rs13306561,rs1371617,rs141280168,rs141878040,rs142146849,rs1436138,rs145153053,rs146036447,rs146781867,rs149684499,rs1555959,rs157079,rs158505,rs1642772,rs167479,rs17477177,rs1788817,rs1867852,rs1879053,rs1888693,rs193686,rs198846,rs2023844,rs2028622,rs2075215,rs2113978,rs2114753,rs2158375,rs2230738,rs2246363,rs2248123,rs2271487,rs2286526,rs2369807,rs2396359,rs2493292,rs2515236,rs2580757,rs2643826,rs2704368,rs2780867,rs2782981,rs28661781,rs2898883,rs2904978,rs2949004,rs2999159,rs3131004,rs3131749,rs3134112,rs34275350,rs34324,rs35198836,rs35427,rs35783704,rs3744760,rs3771612,rs3774573,rs3781412,rs3796581,rs3821843,rs3828349,rs3918226,rs41267437,rs4146739,rs4320727,rs45606740,rs4617543,rs4722681,rs4998992,rs5418,rs55640925,rs557675,rs5762879,rs58768321,rs592373,rs59656963,rs601148,rs604723,rs6095302,rs61877008,rs61926989,rs62052820,rs62248283,rs6227,rs62426324,rs6441206,rs6537480,rs66794444,rs67227401,rs67484139,rs6773653,rs6789238,rs6860901,rs688447,rs6955671,rs6984496,rs6992689,rs7123454,rs7125196,rs7127937,rs7139122,rs7245860,rs7246342,rs72779268,rs72794250,rs72810068,rs72815297,rs72831344,rs72831817,rs7294548,rs7324079,rs7341791,rs73684053,rs747624,rs754133,rs75672964,rs76237814,rs7683733,rs7809934,rs78412528,rs7874497,rs7898224,rs7915038,rs79780963,rs8045875,rs880315,rs9343870,rs9679855,rs9899012
Hypertension, essential	Circulatory system (I9)	descending aorta maximum area	DAo	MR Egger	165	0.0915577	0.0559814	0.103873	0.992664	0.712866	rs10059884,rs10087241,rs10217559,rs10253736,rs10776752,rs10823089,rs11067615,rs11211570,rs1121980,rs11244,rs1136165,rs1140272,rs1159201,rs11666569,rs11672460,rs11696516,rs117185762,rs11973114,rs11983200,rs12035330,rs12035921,rs12050481,rs12143164,rs1214761,rs12463045,rs12509595,rs12665392,rs12671389,rs12700166,rs1275977,rs1290071,rs13104866,rs13167779,rs1317181,rs13300881,rs13306561,rs1371617,rs141280168,rs141878040,rs142146849,rs1436138,rs145153053,rs146036447,rs146781867,rs149684499,rs1555959,rs157079,rs158505,rs1642772,rs167479,rs17477177,rs1788817,rs1867852,rs1879053,rs1888693,rs193686,rs198846,rs2023844,rs2028622,rs2075215,rs2113978,rs2114753,rs2158375,rs2230738,rs2246363,rs2248123,rs2271487,rs2286526,rs2369807,rs2396359,rs2493292,rs2515236,rs2580757,rs2643826,rs2704368,rs2780867,rs2782981,rs28661781,rs2898883,rs2904978,rs2949004,rs2999159,rs3131004,rs3131749,rs3134112,rs34275350,rs34324,rs35198836,rs35427,rs35783704,rs3744760,rs3771612,rs3774573,rs3781412,rs3796581,rs3821843,rs3828349,rs3918226,rs41267437,rs4146739,rs4320727,rs45606740,rs4617543,rs4722681,rs4998992,rs5418,rs55640925,rs557675,rs5762879,rs58768321,rs592373,rs59656963,rs601148,rs604723,rs6095302,rs61877008,rs61926989,rs62052820,rs62248283,rs6227,rs62426324,rs6441206,rs6537480,rs66794444,rs67227401,rs67484139,rs6773653,rs6789238,rs6860901,rs688447,rs6955671,rs6984496,rs6992689,rs7123454,rs7125196,rs7127937,rs7139122,rs7245860,rs7246342,rs72779268,rs72794250,rs72810068,rs72815297,rs72831344,rs72831817,rs7294548,rs7324079,rs7341791,rs73684053,rs747624,rs754133,rs75672964,rs76237814,rs7683733,rs7809934,rs78412528,rs7874497,rs7898224,rs7915038,rs79780963,rs8045875,rs880315,rs9343870,rs9679855,rs9899012
Hypertension, essential	Circulatory system (I9)	descending aorta maximum area	DAo	Inverse variance weighted (multiplicative random effects)	165	0.0719569	0.0174749	3.83e-05	0.00364484	0.712866	rs10059884,rs10087241,rs10217559,rs10253736,rs10776752,rs10823089,rs11067615,rs11211570,rs1121980,rs11244,rs1136165,rs1140272,rs1159201,rs11666569,rs11672460,rs11696516,rs117185762,rs11973114,rs11983200,rs12035330,rs12035921,rs12050481,rs12143164,rs1214761,rs12463045,rs12509595,rs12665392,rs12671389,rs12700166,rs1275977,rs1290071,rs13104866,rs13167779,rs1317181,rs13300881,rs13306561,rs1371617,rs141280168,rs141878040,rs142146849,rs1436138,rs145153053,rs146036447,rs146781867,rs149684499,rs1555959,rs157079,rs158505,rs1642772,rs167479,rs17477177,rs1788817,rs1867852,rs1879053,rs1888693,rs193686,rs198846,rs2023844,rs2028622,rs2075215,rs2113978,rs2114753,rs2158375,rs2230738,rs2246363,rs2248123,rs2271487,rs2286526,rs2369807,rs2396359,rs2493292,rs2515236,rs2580757,rs2643826,rs2704368,rs2780867,rs2782981,rs28661781,rs2898883,rs2904978,rs2949004,rs2999159,rs3131004,rs3131749,rs3134112,rs34275350,rs34324,rs35198836,rs35427,rs35783704,rs3744760,rs3771612,rs3774573,rs3781412,rs3796581,rs3821843,rs3828349,rs3918226,rs41267437,rs4146739,rs4320727,rs45606740,rs4617543,rs4722681,rs4998992,rs5418,rs55640925,rs557675,rs5762879,rs58768321,rs592373,rs59656963,rs601148,rs604723,rs6095302,rs61877008,rs61926989,rs62052820,rs62248283,rs6227,rs62426324,rs6441206,rs6537480,rs66794444,rs67227401,rs67484139,rs6773653,rs6789238,rs6860901,rs688447,rs6955671,rs6984496,rs6992689,rs7123454,rs7125196,rs7127937,rs7139122,rs7245860,rs7246342,rs72779268,rs72794250,rs72810068,rs72815297,rs72831344,rs72831817,rs7294548,rs7324079,rs7341791,rs73684053,rs747624,rs754133,rs75672964,rs76237814,rs7683733,rs7809934,rs78412528,rs7874497,rs7898224,rs7915038,rs79780963,rs8045875,rs880315,rs9343870,rs9679855,rs9899012
Hypertension, essential	Circulatory system (I9)	descending aorta maximum area	DAo	Weighted mode	165	0.152931	0.0715867	0.034138	0.998262	0.712866	rs10059884,rs10087241,rs10217559,rs10253736,rs10776752,rs10823089,rs11067615,rs11211570,rs1121980,rs11244,rs1136165,rs1140272,rs1159201,rs11666569,rs11672460,rs11696516,rs117185762,rs11973114,rs11983200,rs12035330,rs12035921,rs12050481,rs12143164,rs1214761,rs12463045,rs12509595,rs12665392,rs12671389,rs12700166,rs1275977,rs1290071,rs13104866,rs13167779,rs1317181,rs13300881,rs13306561,rs1371617,rs141280168,rs141878040,rs142146849,rs1436138,rs145153053,rs146036447,rs146781867,rs149684499,rs1555959,rs157079,rs158505,rs1642772,rs167479,rs17477177,rs1788817,rs1867852,rs1879053,rs1888693,rs193686,rs198846,rs2023844,rs2028622,rs2075215,rs2113978,rs2114753,rs2158375,rs2230738,rs2246363,rs2248123,rs2271487,rs2286526,rs2369807,rs2396359,rs2493292,rs2515236,rs2580757,rs2643826,rs2704368,rs2780867,rs2782981,rs28661781,rs2898883,rs2904978,rs2949004,rs2999159,rs3131004,rs3131749,rs3134112,rs34275350,rs34324,rs35198836,rs35427,rs35783704,rs3744760,rs3771612,rs3774573,rs3781412,rs3796581,rs3821843,rs3828349,rs3918226,rs41267437,rs4146739,rs4320727,rs45606740,rs4617543,rs4722681,rs4998992,rs5418,rs55640925,rs557675,rs5762879,rs58768321,rs592373,rs59656963,rs601148,rs604723,rs6095302,rs61877008,rs61926989,rs62052820,rs62248283,rs6227,rs62426324,rs6441206,rs6537480,rs66794444,rs67227401,rs67484139,rs6773653,rs6789238,rs6860901,rs688447,rs6955671,rs6984496,rs6992689,rs7123454,rs7125196,rs7127937,rs7139122,rs7245860,rs7246342,rs72779268,rs72794250,rs72810068,rs72815297,rs72831344,rs72831817,rs7294548,rs7324079,rs7341791,rs73684053,rs747624,rs754133,rs75672964,rs76237814,rs7683733,rs7809934,rs78412528,rs7874497,rs7898224,rs7915038,rs79780963,rs8045875,rs880315,rs9343870,rs9679855,rs9899012
Hypertension, essential	Circulatory system (I9)	descending aorta maximum area	DAo	Weighted median	165	0.0786989	0.0194504	5.21e-05	0.00731249	0.712866	rs10059884,rs10087241,rs10217559,rs10253736,rs10776752,rs10823089,rs11067615,rs11211570,rs1121980,rs11244,rs1136165,rs1140272,rs1159201,rs11666569,rs11672460,rs11696516,rs117185762,rs11973114,rs11983200,rs12035330,rs12035921,rs12050481,rs12143164,rs1214761,rs12463045,rs12509595,rs12665392,rs12671389,rs12700166,rs1275977,rs1290071,rs13104866,rs13167779,rs1317181,rs13300881,rs13306561,rs1371617,rs141280168,rs141878040,rs142146849,rs1436138,rs145153053,rs146036447,rs146781867,rs149684499,rs1555959,rs157079,rs158505,rs1642772,rs167479,rs17477177,rs1788817,rs1867852,rs1879053,rs1888693,rs193686,rs198846,rs2023844,rs2028622,rs2075215,rs2113978,rs2114753,rs2158375,rs2230738,rs2246363,rs2248123,rs2271487,rs2286526,rs2369807,rs2396359,rs2493292,rs2515236,rs2580757,rs2643826,rs2704368,rs2780867,rs2782981,rs28661781,rs2898883,rs2904978,rs2949004,rs2999159,rs3131004,rs3131749,rs3134112,rs34275350,rs34324,rs35198836,rs35427,rs35783704,rs3744760,rs3771612,rs3774573,rs3781412,rs3796581,rs3821843,rs3828349,rs3918226,rs41267437,rs4146739,rs4320727,rs45606740,rs4617543,rs4722681,rs4998992,rs5418,rs55640925,rs557675,rs5762879,rs58768321,rs592373,rs59656963,rs601148,rs604723,rs6095302,rs61877008,rs61926989,rs62052820,rs62248283,rs6227,rs62426324,rs6441206,rs6537480,rs66794444,rs67227401,rs67484139,rs6773653,rs6789238,rs6860901,rs688447,rs6955671,rs6984496,rs6992689,rs7123454,rs7125196,rs7127937,rs7139122,rs7245860,rs7246342,rs72779268,rs72794250,rs72810068,rs72815297,rs72831344,rs72831817,rs7294548,rs7324079,rs7341791,rs73684053,rs747624,rs754133,rs75672964,rs76237814,rs7683733,rs7809934,rs78412528,rs7874497,rs7898224,rs7915038,rs79780963,rs8045875,rs880315,rs9343870,rs9679855,rs9899012
Hypertension, essential	Circulatory system (I9)	descending aorta maximum area	DAo	DIVW	165	0.0734258	0.0117539	2.09e-10	2.98e-08	0.712866	rs10059884,rs10087241,rs10217559,rs10253736,rs10776752,rs10823089,rs11067615,rs11211570,rs1121980,rs11244,rs1136165,rs1140272,rs1159201,rs11666569,rs11672460,rs11696516,rs117185762,rs11973114,rs11983200,rs12035330,rs12035921,rs12050481,rs12143164,rs1214761,rs12463045,rs12509595,rs12665392,rs12671389,rs12700166,rs1275977,rs1290071,rs13104866,rs13167779,rs1317181,rs13300881,rs13306561,rs1371617,rs141280168,rs141878040,rs142146849,rs1436138,rs145153053,rs146036447,rs146781867,rs149684499,rs1555959,rs157079,rs158505,rs1642772,rs167479,rs17477177,rs1788817,rs1867852,rs1879053,rs1888693,rs193686,rs198846,rs2023844,rs2028622,rs2075215,rs2113978,rs2114753,rs2158375,rs2230738,rs2246363,rs2248123,rs2271487,rs2286526,rs2369807,rs2396359,rs2493292,rs2515236,rs2580757,rs2643826,rs2704368,rs2780867,rs2782981,rs28661781,rs2898883,rs2904978,rs2949004,rs2999159,rs3131004,rs3131749,rs3134112,rs34275350,rs34324,rs35198836,rs35427,rs35783704,rs3744760,rs3771612,rs3774573,rs3781412,rs3796581,rs3821843,rs3828349,rs3918226,rs41267437,rs4146739,rs4320727,rs45606740,rs4617543,rs4722681,rs4998992,rs5418,rs55640925,rs557675,rs5762879,rs58768321,rs592373,rs59656963,rs601148,rs604723,rs6095302,rs61877008,rs61926989,rs62052820,rs62248283,rs6227,rs62426324,rs6441206,rs6537480,rs66794444,rs67227401,rs67484139,rs6773653,rs6789238,rs6860901,rs688447,rs6955671,rs6984496,rs6992689,rs7123454,rs7125196,rs7127937,rs7139122,rs7245860,rs7246342,rs72779268,rs72794250,rs72810068,rs72815297,rs72831344,rs72831817,rs7294548,rs7324079,rs7341791,rs73684053,rs747624,rs754133,rs75672964,rs76237814,rs7683733,rs7809934,rs78412528,rs7874497,rs7898224,rs7915038,rs79780963,rs8045875,rs880315,rs9343870,rs9679855,rs9899012
Hypertension, essential	Circulatory system (I9)	descending aorta maximum area	DAo	mr_raps	165	0.0755709	0.0118886	2.06e-10	3.16e-08	0.712866	rs10059884,rs10087241,rs10217559,rs10253736,rs10776752,rs10823089,rs11067615,rs11211570,rs1121980,rs11244,rs1136165,rs1140272,rs1159201,rs11666569,rs11672460,rs11696516,rs117185762,rs11973114,rs11983200,rs12035330,rs12035921,rs12050481,rs12143164,rs1214761,rs12463045,rs12509595,rs12665392,rs12671389,rs12700166,rs1275977,rs1290071,rs13104866,rs13167779,rs1317181,rs13300881,rs13306561,rs1371617,rs141280168,rs141878040,rs142146849,rs1436138,rs145153053,rs146036447,rs146781867,rs149684499,rs1555959,rs157079,rs158505,rs1642772,rs167479,rs17477177,rs1788817,rs1867852,rs1879053,rs1888693,rs193686,rs198846,rs2023844,rs2028622,rs2075215,rs2113978,rs2114753,rs2158375,rs2230738,rs2246363,rs2248123,rs2271487,rs2286526,rs2369807,rs2396359,rs2493292,rs2515236,rs2580757,rs2643826,rs2704368,rs2780867,rs2782981,rs28661781,rs2898883,rs2904978,rs2949004,rs2999159,rs3131004,rs3131749,rs3134112,rs34275350,rs34324,rs35198836,rs35427,rs35783704,rs3744760,rs3771612,rs3774573,rs3781412,rs3796581,rs3821843,rs3828349,rs3918226,rs41267437,rs4146739,rs4320727,rs45606740,rs4617543,rs4722681,rs4998992,rs5418,rs55640925,rs557675,rs5762879,rs58768321,rs592373,rs59656963,rs601148,rs604723,rs6095302,rs61877008,rs61926989,rs62052820,rs62248283,rs6227,rs62426324,rs6441206,rs6537480,rs66794444,rs67227401,rs67484139,rs6773653,rs6789238,rs6860901,rs688447,rs6955671,rs6984496,rs6992689,rs7123454,rs7125196,rs7127937,rs7139122,rs7245860,rs7246342,rs72779268,rs72794250,rs72810068,rs72815297,rs72831344,rs72831817,rs7294548,rs7324079,rs7341791,rs73684053,rs747624,rs754133,rs75672964,rs76237814,rs7683733,rs7809934,rs78412528,rs7874497,rs7898224,rs7915038,rs79780963,rs8045875,rs880315,rs9343870,rs9679855,rs9899012
Hypertension, essential	Circulatory system (I9)	descending aorta maximum area	DAo	GRAPPLE	165	0.0662716	0.0180765	0.000246211	0.0239758	0.712866	rs10059884,rs10087241,rs10217559,rs10253736,rs10776752,rs10823089,rs11067615,rs11211570,rs1121980,rs11244,rs1136165,rs1140272,rs1159201,rs11666569,rs11672460,rs11696516,rs117185762,rs11973114,rs11983200,rs12035330,rs12035921,rs12050481,rs12143164,rs1214761,rs12463045,rs12509595,rs12665392,rs12671389,rs12700166,rs1275977,rs1290071,rs13104866,rs13167779,rs1317181,rs13300881,rs13306561,rs1371617,rs141280168,rs141878040,rs142146849,rs1436138,rs145153053,rs146036447,rs146781867,rs149684499,rs1555959,rs157079,rs158505,rs1642772,rs167479,rs17477177,rs1788817,rs1867852,rs1879053,rs1888693,rs193686,rs198846,rs2023844,rs2028622,rs2075215,rs2113978,rs2114753,rs2158375,rs2230738,rs2246363,rs2248123,rs2271487,rs2286526,rs2369807,rs2396359,rs2493292,rs2515236,rs2580757,rs2643826,rs2704368,rs2780867,rs2782981,rs28661781,rs2898883,rs2904978,rs2949004,rs2999159,rs3131004,rs3131749,rs3134112,rs34275350,rs34324,rs35198836,rs35427,rs35783704,rs3744760,rs3771612,rs3774573,rs3781412,rs3796581,rs3821843,rs3828349,rs3918226,rs41267437,rs4146739,rs4320727,rs45606740,rs4617543,rs4722681,rs4998992,rs5418,rs55640925,rs557675,rs5762879,rs58768321,rs592373,rs59656963,rs601148,rs604723,rs6095302,rs61877008,rs61926989,rs62052820,rs62248283,rs6227,rs62426324,rs6441206,rs6537480,rs66794444,rs67227401,rs67484139,rs6773653,rs6789238,rs6860901,rs688447,rs6955671,rs6984496,rs6992689,rs7123454,rs7125196,rs7127937,rs7139122,rs7245860,rs7246342,rs72779268,rs72794250,rs72810068,rs72815297,rs72831344,rs72831817,rs7294548,rs7324079,rs7341791,rs73684053,rs747624,rs754133,rs75672964,rs76237814,rs7683733,rs7809934,rs78412528,rs7874497,rs7898224,rs7915038,rs79780963,rs8045875,rs880315,rs9343870,rs9679855,rs9899012
Hypertension, essential	Circulatory system (I9)	descending aorta minimum area	DAo	Inverse variance weighted (fixed effects)	165	0.0745363	0.0112945	4.13e-11	6.7e-09	0.749107	rs10059884,rs10087241,rs10217559,rs10253736,rs10776752,rs10823089,rs11067615,rs11211570,rs1121980,rs11244,rs1136165,rs1140272,rs1159201,rs11666569,rs11672460,rs11696516,rs117185762,rs11973114,rs11983200,rs12035330,rs12035921,rs12050481,rs12143164,rs1214761,rs12463045,rs12509595,rs12665392,rs12671389,rs12700166,rs1275977,rs1290071,rs13104866,rs13167779,rs1317181,rs13300881,rs13306561,rs1371617,rs141280168,rs141878040,rs142146849,rs1436138,rs145153053,rs146036447,rs146781867,rs149684499,rs1555959,rs157079,rs158505,rs1642772,rs167479,rs17477177,rs1788817,rs1867852,rs1879053,rs1888693,rs193686,rs198846,rs2023844,rs2028622,rs2075215,rs2113978,rs2114753,rs2158375,rs2230738,rs2246363,rs2248123,rs2271487,rs2286526,rs2369807,rs2396359,rs2493292,rs2515236,rs2580757,rs2643826,rs2704368,rs2780867,rs2782981,rs28661781,rs2898883,rs2904978,rs2949004,rs2999159,rs3131004,rs3131749,rs3134112,rs34275350,rs34324,rs35198836,rs35427,rs35783704,rs3744760,rs3771612,rs3774573,rs3781412,rs3796581,rs3821843,rs3828349,rs3918226,rs41267437,rs4146739,rs4320727,rs45606740,rs4617543,rs4722681,rs4998992,rs5418,rs55640925,rs557675,rs5762879,rs58768321,rs592373,rs59656963,rs601148,rs604723,rs6095302,rs61877008,rs61926989,rs62052820,rs62248283,rs6227,rs62426324,rs6441206,rs6537480,rs66794444,rs67227401,rs67484139,rs6773653,rs6789238,rs6860901,rs688447,rs6955671,rs6984496,rs6992689,rs7123454,rs7125196,rs7127937,rs7139122,rs7245860,rs7246342,rs72779268,rs72794250,rs72810068,rs72815297,rs72831344,rs72831817,rs7294548,rs7324079,rs7341791,rs73684053,rs747624,rs754133,rs75672964,rs76237814,rs7683733,rs7809934,rs78412528,rs7874497,rs7898224,rs7915038,rs79780963,rs8045875,rs880315,rs9343870,rs9679855,rs9899012
Hypertension, essential	Circulatory system (I9)	descending aorta minimum area	DAo	MR Egger	165	0.0914947	0.055736	0.102606	0.992664	0.749107	rs10059884,rs10087241,rs10217559,rs10253736,rs10776752,rs10823089,rs11067615,rs11211570,rs1121980,rs11244,rs1136165,rs1140272,rs1159201,rs11666569,rs11672460,rs11696516,rs117185762,rs11973114,rs11983200,rs12035330,rs12035921,rs12050481,rs12143164,rs1214761,rs12463045,rs12509595,rs12665392,rs12671389,rs12700166,rs1275977,rs1290071,rs13104866,rs13167779,rs1317181,rs13300881,rs13306561,rs1371617,rs141280168,rs141878040,rs142146849,rs1436138,rs145153053,rs146036447,rs146781867,rs149684499,rs1555959,rs157079,rs158505,rs1642772,rs167479,rs17477177,rs1788817,rs1867852,rs1879053,rs1888693,rs193686,rs198846,rs2023844,rs2028622,rs2075215,rs2113978,rs2114753,rs2158375,rs2230738,rs2246363,rs2248123,rs2271487,rs2286526,rs2369807,rs2396359,rs2493292,rs2515236,rs2580757,rs2643826,rs2704368,rs2780867,rs2782981,rs28661781,rs2898883,rs2904978,rs2949004,rs2999159,rs3131004,rs3131749,rs3134112,rs34275350,rs34324,rs35198836,rs35427,rs35783704,rs3744760,rs3771612,rs3774573,rs3781412,rs3796581,rs3821843,rs3828349,rs3918226,rs41267437,rs4146739,rs4320727,rs45606740,rs4617543,rs4722681,rs4998992,rs5418,rs55640925,rs557675,rs5762879,rs58768321,rs592373,rs59656963,rs601148,rs604723,rs6095302,rs61877008,rs61926989,rs62052820,rs62248283,rs6227,rs62426324,rs6441206,rs6537480,rs66794444,rs67227401,rs67484139,rs6773653,rs6789238,rs6860901,rs688447,rs6955671,rs6984496,rs6992689,rs7123454,rs7125196,rs7127937,rs7139122,rs7245860,rs7246342,rs72779268,rs72794250,rs72810068,rs72815297,rs72831344,rs72831817,rs7294548,rs7324079,rs7341791,rs73684053,rs747624,rs754133,rs75672964,rs76237814,rs7683733,rs7809934,rs78412528,rs7874497,rs7898224,rs7915038,rs79780963,rs8045875,rs880315,rs9343870,rs9679855,rs9899012
Hypertension, essential	Circulatory system (I9)	descending aorta minimum area	DAo	Inverse variance weighted (multiplicative random effects)	165	0.0745363	0.0173965	1.83e-05	0.00196393	0.749107	rs10059884,rs10087241,rs10217559,rs10253736,rs10776752,rs10823089,rs11067615,rs11211570,rs1121980,rs11244,rs1136165,rs1140272,rs1159201,rs11666569,rs11672460,rs11696516,rs117185762,rs11973114,rs11983200,rs12035330,rs12035921,rs12050481,rs12143164,rs1214761,rs12463045,rs12509595,rs12665392,rs12671389,rs12700166,rs1275977,rs1290071,rs13104866,rs13167779,rs1317181,rs13300881,rs13306561,rs1371617,rs141280168,rs141878040,rs142146849,rs1436138,rs145153053,rs146036447,rs146781867,rs149684499,rs1555959,rs157079,rs158505,rs1642772,rs167479,rs17477177,rs1788817,rs1867852,rs1879053,rs1888693,rs193686,rs198846,rs2023844,rs2028622,rs2075215,rs2113978,rs2114753,rs2158375,rs2230738,rs2246363,rs2248123,rs2271487,rs2286526,rs2369807,rs2396359,rs2493292,rs2515236,rs2580757,rs2643826,rs2704368,rs2780867,rs2782981,rs28661781,rs2898883,rs2904978,rs2949004,rs2999159,rs3131004,rs3131749,rs3134112,rs34275350,rs34324,rs35198836,rs35427,rs35783704,rs3744760,rs3771612,rs3774573,rs3781412,rs3796581,rs3821843,rs3828349,rs3918226,rs41267437,rs4146739,rs4320727,rs45606740,rs4617543,rs4722681,rs4998992,rs5418,rs55640925,rs557675,rs5762879,rs58768321,rs592373,rs59656963,rs601148,rs604723,rs6095302,rs61877008,rs61926989,rs62052820,rs62248283,rs6227,rs62426324,rs6441206,rs6537480,rs66794444,rs67227401,rs67484139,rs6773653,rs6789238,rs6860901,rs688447,rs6955671,rs6984496,rs6992689,rs7123454,rs7125196,rs7127937,rs7139122,rs7245860,rs7246342,rs72779268,rs72794250,rs72810068,rs72815297,rs72831344,rs72831817,rs7294548,rs7324079,rs7341791,rs73684053,rs747624,rs754133,rs75672964,rs76237814,rs7683733,rs7809934,rs78412528,rs7874497,rs7898224,rs7915038,rs79780963,rs8045875,rs880315,rs9343870,rs9679855,rs9899012
Hypertension, essential	Circulatory system (I9)	descending aorta minimum area	DAo	Weighted mode	165	0.177934	0.0669999	0.00869449	0.949477	0.749107	rs10059884,rs10087241,rs10217559,rs10253736,rs10776752,rs10823089,rs11067615,rs11211570,rs1121980,rs11244,rs1136165,rs1140272,rs1159201,rs11666569,rs11672460,rs11696516,rs117185762,rs11973114,rs11983200,rs12035330,rs12035921,rs12050481,rs12143164,rs1214761,rs12463045,rs12509595,rs12665392,rs12671389,rs12700166,rs1275977,rs1290071,rs13104866,rs13167779,rs1317181,rs13300881,rs13306561,rs1371617,rs141280168,rs141878040,rs142146849,rs1436138,rs145153053,rs146036447,rs146781867,rs149684499,rs1555959,rs157079,rs158505,rs1642772,rs167479,rs17477177,rs1788817,rs1867852,rs1879053,rs1888693,rs193686,rs198846,rs2023844,rs2028622,rs2075215,rs2113978,rs2114753,rs2158375,rs2230738,rs2246363,rs2248123,rs2271487,rs2286526,rs2369807,rs2396359,rs2493292,rs2515236,rs2580757,rs2643826,rs2704368,rs2780867,rs2782981,rs28661781,rs2898883,rs2904978,rs2949004,rs2999159,rs3131004,rs3131749,rs3134112,rs34275350,rs34324,rs35198836,rs35427,rs35783704,rs3744760,rs3771612,rs3774573,rs3781412,rs3796581,rs3821843,rs3828349,rs3918226,rs41267437,rs4146739,rs4320727,rs45606740,rs4617543,rs4722681,rs4998992,rs5418,rs55640925,rs557675,rs5762879,rs58768321,rs592373,rs59656963,rs601148,rs604723,rs6095302,rs61877008,rs61926989,rs62052820,rs62248283,rs6227,rs62426324,rs6441206,rs6537480,rs66794444,rs67227401,rs67484139,rs6773653,rs6789238,rs6860901,rs688447,rs6955671,rs6984496,rs6992689,rs7123454,rs7125196,rs7127937,rs7139122,rs7245860,rs7246342,rs72779268,rs72794250,rs72810068,rs72815297,rs72831344,rs72831817,rs7294548,rs7324079,rs7341791,rs73684053,rs747624,rs754133,rs75672964,rs76237814,rs7683733,rs7809934,rs78412528,rs7874497,rs7898224,rs7915038,rs79780963,rs8045875,rs880315,rs9343870,rs9679855,rs9899012
Hypertension, essential	Circulatory system (I9)	descending aorta minimum area	DAo	Weighted median	165	0.0829109	0.0194849	2.09e-05	0.00361748	0.749107	rs10059884,rs10087241,rs10217559,rs10253736,rs10776752,rs10823089,rs11067615,rs11211570,rs1121980,rs11244,rs1136165,rs1140272,rs1159201,rs11666569,rs11672460,rs11696516,rs117185762,rs11973114,rs11983200,rs12035330,rs12035921,rs12050481,rs12143164,rs1214761,rs12463045,rs12509595,rs12665392,rs12671389,rs12700166,rs1275977,rs1290071,rs13104866,rs13167779,rs1317181,rs13300881,rs13306561,rs1371617,rs141280168,rs141878040,rs142146849,rs1436138,rs145153053,rs146036447,rs146781867,rs149684499,rs1555959,rs157079,rs158505,rs1642772,rs167479,rs17477177,rs1788817,rs1867852,rs1879053,rs1888693,rs193686,rs198846,rs2023844,rs2028622,rs2075215,rs2113978,rs2114753,rs2158375,rs2230738,rs2246363,rs2248123,rs2271487,rs2286526,rs2369807,rs2396359,rs2493292,rs2515236,rs2580757,rs2643826,rs2704368,rs2780867,rs2782981,rs28661781,rs2898883,rs2904978,rs2949004,rs2999159,rs3131004,rs3131749,rs3134112,rs34275350,rs34324,rs35198836,rs35427,rs35783704,rs3744760,rs3771612,rs3774573,rs3781412,rs3796581,rs3821843,rs3828349,rs3918226,rs41267437,rs4146739,rs4320727,rs45606740,rs4617543,rs4722681,rs4998992,rs5418,rs55640925,rs557675,rs5762879,rs58768321,rs592373,rs59656963,rs601148,rs604723,rs6095302,rs61877008,rs61926989,rs62052820,rs62248283,rs6227,rs62426324,rs6441206,rs6537480,rs66794444,rs67227401,rs67484139,rs6773653,rs6789238,rs6860901,rs688447,rs6955671,rs6984496,rs6992689,rs7123454,rs7125196,rs7127937,rs7139122,rs7245860,rs7246342,rs72779268,rs72794250,rs72810068,rs72815297,rs72831344,rs72831817,rs7294548,rs7324079,rs7341791,rs73684053,rs747624,rs754133,rs75672964,rs76237814,rs7683733,rs7809934,rs78412528,rs7874497,rs7898224,rs7915038,rs79780963,rs8045875,rs880315,rs9343870,rs9679855,rs9899012
Hypertension, essential	Circulatory system (I9)	descending aorta minimum area	DAo	DIVW	165	0.0760578	0.011559	2.35e-11	4.39e-09	0.749107	rs10059884,rs10087241,rs10217559,rs10253736,rs10776752,rs10823089,rs11067615,rs11211570,rs1121980,rs11244,rs1136165,rs1140272,rs1159201,rs11666569,rs11672460,rs11696516,rs117185762,rs11973114,rs11983200,rs12035330,rs12035921,rs12050481,rs12143164,rs1214761,rs12463045,rs12509595,rs12665392,rs12671389,rs12700166,rs1275977,rs1290071,rs13104866,rs13167779,rs1317181,rs13300881,rs13306561,rs1371617,rs141280168,rs141878040,rs142146849,rs1436138,rs145153053,rs146036447,rs146781867,rs149684499,rs1555959,rs157079,rs158505,rs1642772,rs167479,rs17477177,rs1788817,rs1867852,rs1879053,rs1888693,rs193686,rs198846,rs2023844,rs2028622,rs2075215,rs2113978,rs2114753,rs2158375,rs2230738,rs2246363,rs2248123,rs2271487,rs2286526,rs2369807,rs2396359,rs2493292,rs2515236,rs2580757,rs2643826,rs2704368,rs2780867,rs2782981,rs28661781,rs2898883,rs2904978,rs2949004,rs2999159,rs3131004,rs3131749,rs3134112,rs34275350,rs34324,rs35198836,rs35427,rs35783704,rs3744760,rs3771612,rs3774573,rs3781412,rs3796581,rs3821843,rs3828349,rs3918226,rs41267437,rs4146739,rs4320727,rs45606740,rs4617543,rs4722681,rs4998992,rs5418,rs55640925,rs557675,rs5762879,rs58768321,rs592373,rs59656963,rs601148,rs604723,rs6095302,rs61877008,rs61926989,rs62052820,rs62248283,rs6227,rs62426324,rs6441206,rs6537480,rs66794444,rs67227401,rs67484139,rs6773653,rs6789238,rs6860901,rs688447,rs6955671,rs6984496,rs6992689,rs7123454,rs7125196,rs7127937,rs7139122,rs7245860,rs7246342,rs72779268,rs72794250,rs72810068,rs72815297,rs72831344,rs72831817,rs7294548,rs7324079,rs7341791,rs73684053,rs747624,rs754133,rs75672964,rs76237814,rs7683733,rs7809934,rs78412528,rs7874497,rs7898224,rs7915038,rs79780963,rs8045875,rs880315,rs9343870,rs9679855,rs9899012
Hypertension, essential	Circulatory system (I9)	descending aorta minimum area	DAo	mr_raps	165	0.0819839	0.0116901	2.33e-12	4.53e-10	0.749107	rs10059884,rs10087241,rs10217559,rs10253736,rs10776752,rs10823089,rs11067615,rs11211570,rs1121980,rs11244,rs1136165,rs1140272,rs1159201,rs11666569,rs11672460,rs11696516,rs117185762,rs11973114,rs11983200,rs12035330,rs12035921,rs12050481,rs12143164,rs1214761,rs12463045,rs12509595,rs12665392,rs12671389,rs12700166,rs1275977,rs1290071,rs13104866,rs13167779,rs1317181,rs13300881,rs13306561,rs1371617,rs141280168,rs141878040,rs142146849,rs1436138,rs145153053,rs146036447,rs146781867,rs149684499,rs1555959,rs157079,rs158505,rs1642772,rs167479,rs17477177,rs1788817,rs1867852,rs1879053,rs1888693,rs193686,rs198846,rs2023844,rs2028622,rs2075215,rs2113978,rs2114753,rs2158375,rs2230738,rs2246363,rs2248123,rs2271487,rs2286526,rs2369807,rs2396359,rs2493292,rs2515236,rs2580757,rs2643826,rs2704368,rs2780867,rs2782981,rs28661781,rs2898883,rs2904978,rs2949004,rs2999159,rs3131004,rs3131749,rs3134112,rs34275350,rs34324,rs35198836,rs35427,rs35783704,rs3744760,rs3771612,rs3774573,rs3781412,rs3796581,rs3821843,rs3828349,rs3918226,rs41267437,rs4146739,rs4320727,rs45606740,rs4617543,rs4722681,rs4998992,rs5418,rs55640925,rs557675,rs5762879,rs58768321,rs592373,rs59656963,rs601148,rs604723,rs6095302,rs61877008,rs61926989,rs62052820,rs62248283,rs6227,rs62426324,rs6441206,rs6537480,rs66794444,rs67227401,rs67484139,rs6773653,rs6789238,rs6860901,rs688447,rs6955671,rs6984496,rs6992689,rs7123454,rs7125196,rs7127937,rs7139122,rs7245860,rs7246342,rs72779268,rs72794250,rs72810068,rs72815297,rs72831344,rs72831817,rs7294548,rs7324079,rs7341791,rs73684053,rs747624,rs754133,rs75672964,rs76237814,rs7683733,rs7809934,rs78412528,rs7874497,rs7898224,rs7915038,rs79780963,rs8045875,rs880315,rs9343870,rs9679855,rs9899012
Hypertension, essential	Circulatory system (I9)	descending aorta minimum area	DAo	GRAPPLE	165	0.0730267	0.017772	3.97e-05	0.00478846	0.749107	rs10059884,rs10087241,rs10217559,rs10253736,rs10776752,rs10823089,rs11067615,rs11211570,rs1121980,rs11244,rs1136165,rs1140272,rs1159201,rs11666569,rs11672460,rs11696516,rs117185762,rs11973114,rs11983200,rs12035330,rs12035921,rs12050481,rs12143164,rs1214761,rs12463045,rs12509595,rs12665392,rs12671389,rs12700166,rs1275977,rs1290071,rs13104866,rs13167779,rs1317181,rs13300881,rs13306561,rs1371617,rs141280168,rs141878040,rs142146849,rs1436138,rs145153053,rs146036447,rs146781867,rs149684499,rs1555959,rs157079,rs158505,rs1642772,rs167479,rs17477177,rs1788817,rs1867852,rs1879053,rs1888693,rs193686,rs198846,rs2023844,rs2028622,rs2075215,rs2113978,rs2114753,rs2158375,rs2230738,rs2246363,rs2248123,rs2271487,rs2286526,rs2369807,rs2396359,rs2493292,rs2515236,rs2580757,rs2643826,rs2704368,rs2780867,rs2782981,rs28661781,rs2898883,rs2904978,rs2949004,rs2999159,rs3131004,rs3131749,rs3134112,rs34275350,rs34324,rs35198836,rs35427,rs35783704,rs3744760,rs3771612,rs3774573,rs3781412,rs3796581,rs3821843,rs3828349,rs3918226,rs41267437,rs4146739,rs4320727,rs45606740,rs4617543,rs4722681,rs4998992,rs5418,rs55640925,rs557675,rs5762879,rs58768321,rs592373,rs59656963,rs601148,rs604723,rs6095302,rs61877008,rs61926989,rs62052820,rs62248283,rs6227,rs62426324,rs6441206,rs6537480,rs66794444,rs67227401,rs67484139,rs6773653,rs6789238,rs6860901,rs688447,rs6955671,rs6984496,rs6992689,rs7123454,rs7125196,rs7127937,rs7139122,rs7245860,rs7246342,rs72779268,rs72794250,rs72810068,rs72815297,rs72831344,rs72831817,rs7294548,rs7324079,rs7341791,rs73684053,rs747624,rs754133,rs75672964,rs76237814,rs7683733,rs7809934,rs78412528,rs7874497,rs7898224,rs7915038,rs79780963,rs8045875,rs880315,rs9343870,rs9679855,rs9899012
Hypertension, essential	Circulatory system (I9)	global myocardial-wall thickness at end-diastole	LV	Inverse variance weighted (fixed effects)	165	0.139587	0.0102276	2.07e-42	4.03e-39	0.0999972	rs10059884,rs10087241,rs10217559,rs10253736,rs10776752,rs10823089,rs11067615,rs11211570,rs1121980,rs11244,rs1136165,rs1140272,rs1159201,rs11666569,rs11672460,rs11696516,rs117185762,rs11973114,rs11983200,rs12035330,rs12035921,rs12050481,rs12143164,rs1214761,rs12463045,rs12509595,rs12665392,rs12671389,rs12700166,rs1275977,rs1290071,rs13104866,rs13167779,rs1317181,rs13300881,rs13306561,rs1371617,rs141280168,rs141878040,rs142146849,rs1436138,rs145153053,rs146036447,rs146781867,rs149684499,rs1555959,rs157079,rs158505,rs1642772,rs167479,rs17477177,rs1788817,rs1867852,rs1879053,rs1888693,rs193686,rs198846,rs2023844,rs2028622,rs2075215,rs2113978,rs2114753,rs2158375,rs2230738,rs2246363,rs2248123,rs2271487,rs2286526,rs2369807,rs2396359,rs2493292,rs2515236,rs2580757,rs2643826,rs2704368,rs2780867,rs2782981,rs28661781,rs2898883,rs2904978,rs2949004,rs2999159,rs3131004,rs3131749,rs3134112,rs34275350,rs34324,rs35198836,rs35427,rs35783704,rs3744760,rs3771612,rs3774573,rs3781412,rs3796581,rs3821843,rs3828349,rs3918226,rs41267437,rs4146739,rs4320727,rs45606740,rs4617543,rs4722681,rs4998992,rs5418,rs55640925,rs557675,rs5762879,rs58768321,rs592373,rs59656963,rs601148,rs604723,rs6095302,rs61877008,rs61926989,rs62052820,rs62248283,rs6227,rs62426324,rs6441206,rs6537480,rs66794444,rs67227401,rs67484139,rs6773653,rs6789238,rs6860901,rs688447,rs6955671,rs6984496,rs6992689,rs7123454,rs7125196,rs7127937,rs7139122,rs7245860,rs7246342,rs72779268,rs72794250,rs72810068,rs72815297,rs72831344,rs72831817,rs7294548,rs7324079,rs7341791,rs73684053,rs747624,rs754133,rs75672964,rs76237814,rs7683733,rs7809934,rs78412528,rs7874497,rs7898224,rs7915038,rs79780963,rs8045875,rs880315,rs9343870,rs9679855,rs9899012
Hypertension, essential	Circulatory system (I9)	global myocardial-wall thickness at end-diastole	LV	MR Egger	165	0.209047	0.0442092	4.87e-06	0.00969852	0.0999972	rs10059884,rs10087241,rs10217559,rs10253736,rs10776752,rs10823089,rs11067615,rs11211570,rs1121980,rs11244,rs1136165,rs1140272,rs1159201,rs11666569,rs11672460,rs11696516,rs117185762,rs11973114,rs11983200,rs12035330,rs12035921,rs12050481,rs12143164,rs1214761,rs12463045,rs12509595,rs12665392,rs12671389,rs12700166,rs1275977,rs1290071,rs13104866,rs13167779,rs1317181,rs13300881,rs13306561,rs1371617,rs141280168,rs141878040,rs142146849,rs1436138,rs145153053,rs146036447,rs146781867,rs149684499,rs1555959,rs157079,rs158505,rs1642772,rs167479,rs17477177,rs1788817,rs1867852,rs1879053,rs1888693,rs193686,rs198846,rs2023844,rs2028622,rs2075215,rs2113978,rs2114753,rs2158375,rs2230738,rs2246363,rs2248123,rs2271487,rs2286526,rs2369807,rs2396359,rs2493292,rs2515236,rs2580757,rs2643826,rs2704368,rs2780867,rs2782981,rs28661781,rs2898883,rs2904978,rs2949004,rs2999159,rs3131004,rs3131749,rs3134112,rs34275350,rs34324,rs35198836,rs35427,rs35783704,rs3744760,rs3771612,rs3774573,rs3781412,rs3796581,rs3821843,rs3828349,rs3918226,rs41267437,rs4146739,rs4320727,rs45606740,rs4617543,rs4722681,rs4998992,rs5418,rs55640925,rs557675,rs5762879,rs58768321,rs592373,rs59656963,rs601148,rs604723,rs6095302,rs61877008,rs61926989,rs62052820,rs62248283,rs6227,rs62426324,rs6441206,rs6537480,rs66794444,rs67227401,rs67484139,rs6773653,rs6789238,rs6860901,rs688447,rs6955671,rs6984496,rs6992689,rs7123454,rs7125196,rs7127937,rs7139122,rs7245860,rs7246342,rs72779268,rs72794250,rs72810068,rs72815297,rs72831344,rs72831817,rs7294548,rs7324079,rs7341791,rs73684053,rs747624,rs754133,rs75672964,rs76237814,rs7683733,rs7809934,rs78412528,rs7874497,rs7898224,rs7915038,rs79780963,rs8045875,rs880315,rs9343870,rs9679855,rs9899012
Hypertension, essential	Circulatory system (I9)	global myocardial-wall thickness at end-diastole	LV	Inverse variance weighted (multiplicative random effects)	165	0.139587	0.0139085	1.06e-23	1.6e-20	0.0999972	rs10059884,rs10087241,rs10217559,rs10253736,rs10776752,rs10823089,rs11067615,rs11211570,rs1121980,rs11244,rs1136165,rs1140272,rs1159201,rs11666569,rs11672460,rs11696516,rs117185762,rs11973114,rs11983200,rs12035330,rs12035921,rs12050481,rs12143164,rs1214761,rs12463045,rs12509595,rs12665392,rs12671389,rs12700166,rs1275977,rs1290071,rs13104866,rs13167779,rs1317181,rs13300881,rs13306561,rs1371617,rs141280168,rs141878040,rs142146849,rs1436138,rs145153053,rs146036447,rs146781867,rs149684499,rs1555959,rs157079,rs158505,rs1642772,rs167479,rs17477177,rs1788817,rs1867852,rs1879053,rs1888693,rs193686,rs198846,rs2023844,rs2028622,rs2075215,rs2113978,rs2114753,rs2158375,rs2230738,rs2246363,rs2248123,rs2271487,rs2286526,rs2369807,rs2396359,rs2493292,rs2515236,rs2580757,rs2643826,rs2704368,rs2780867,rs2782981,rs28661781,rs2898883,rs2904978,rs2949004,rs2999159,rs3131004,rs3131749,rs3134112,rs34275350,rs34324,rs35198836,rs35427,rs35783704,rs3744760,rs3771612,rs3774573,rs3781412,rs3796581,rs3821843,rs3828349,rs3918226,rs41267437,rs4146739,rs4320727,rs45606740,rs4617543,rs4722681,rs4998992,rs5418,rs55640925,rs557675,rs5762879,rs58768321,rs592373,rs59656963,rs601148,rs604723,rs6095302,rs61877008,rs61926989,rs62052820,rs62248283,rs6227,rs62426324,rs6441206,rs6537480,rs66794444,rs67227401,rs67484139,rs6773653,rs6789238,rs6860901,rs688447,rs6955671,rs6984496,rs6992689,rs7123454,rs7125196,rs7127937,rs7139122,rs7245860,rs7246342,rs72779268,rs72794250,rs72810068,rs72815297,rs72831344,rs72831817,rs7294548,rs7324079,rs7341791,rs73684053,rs747624,rs754133,rs75672964,rs76237814,rs7683733,rs7809934,rs78412528,rs7874497,rs7898224,rs7915038,rs79780963,rs8045875,rs880315,rs9343870,rs9679855,rs9899012
Hypertension, essential	Circulatory system (I9)	global myocardial-wall thickness at end-diastole	LV	Weighted mode	165	0.178114	0.0531852	0.00100641	0.468623	0.0999972	rs10059884,rs10087241,rs10217559,rs10253736,rs10776752,rs10823089,rs11067615,rs11211570,rs1121980,rs11244,rs1136165,rs1140272,rs1159201,rs11666569,rs11672460,rs11696516,rs117185762,rs11973114,rs11983200,rs12035330,rs12035921,rs12050481,rs12143164,rs1214761,rs12463045,rs12509595,rs12665392,rs12671389,rs12700166,rs1275977,rs1290071,rs13104866,rs13167779,rs1317181,rs13300881,rs13306561,rs1371617,rs141280168,rs141878040,rs142146849,rs1436138,rs145153053,rs146036447,rs146781867,rs149684499,rs1555959,rs157079,rs158505,rs1642772,rs167479,rs17477177,rs1788817,rs1867852,rs1879053,rs1888693,rs193686,rs198846,rs2023844,rs2028622,rs2075215,rs2113978,rs2114753,rs2158375,rs2230738,rs2246363,rs2248123,rs2271487,rs2286526,rs2369807,rs2396359,rs2493292,rs2515236,rs2580757,rs2643826,rs2704368,rs2780867,rs2782981,rs28661781,rs2898883,rs2904978,rs2949004,rs2999159,rs3131004,rs3131749,rs3134112,rs34275350,rs34324,rs35198836,rs35427,rs35783704,rs3744760,rs3771612,rs3774573,rs3781412,rs3796581,rs3821843,rs3828349,rs3918226,rs41267437,rs4146739,rs4320727,rs45606740,rs4617543,rs4722681,rs4998992,rs5418,rs55640925,rs557675,rs5762879,rs58768321,rs592373,rs59656963,rs601148,rs604723,rs6095302,rs61877008,rs61926989,rs62052820,rs62248283,rs6227,rs62426324,rs6441206,rs6537480,rs66794444,rs67227401,rs67484139,rs6773653,rs6789238,rs6860901,rs688447,rs6955671,rs6984496,rs6992689,rs7123454,rs7125196,rs7127937,rs7139122,rs7245860,rs7246342,rs72779268,rs72794250,rs72810068,rs72815297,rs72831344,rs72831817,rs7294548,rs7324079,rs7341791,rs73684053,rs747624,rs754133,rs75672964,rs76237814,rs7683733,rs7809934,rs78412528,rs7874497,rs7898224,rs7915038,rs79780963,rs8045875,rs880315,rs9343870,rs9679855,rs9899012
Hypertension, essential	Circulatory system (I9)	global myocardial-wall thickness at end-diastole	LV	Weighted median	165	0.157128	0.0171651	5.49e-20	2.49e-16	0.0999972	rs10059884,rs10087241,rs10217559,rs10253736,rs10776752,rs10823089,rs11067615,rs11211570,rs1121980,rs11244,rs1136165,rs1140272,rs1159201,rs11666569,rs11672460,rs11696516,rs117185762,rs11973114,rs11983200,rs12035330,rs12035921,rs12050481,rs12143164,rs1214761,rs12463045,rs12509595,rs12665392,rs12671389,rs12700166,rs1275977,rs1290071,rs13104866,rs13167779,rs1317181,rs13300881,rs13306561,rs1371617,rs141280168,rs141878040,rs142146849,rs1436138,rs145153053,rs146036447,rs146781867,rs149684499,rs1555959,rs157079,rs158505,rs1642772,rs167479,rs17477177,rs1788817,rs1867852,rs1879053,rs1888693,rs193686,rs198846,rs2023844,rs2028622,rs2075215,rs2113978,rs2114753,rs2158375,rs2230738,rs2246363,rs2248123,rs2271487,rs2286526,rs2369807,rs2396359,rs2493292,rs2515236,rs2580757,rs2643826,rs2704368,rs2780867,rs2782981,rs28661781,rs2898883,rs2904978,rs2949004,rs2999159,rs3131004,rs3131749,rs3134112,rs34275350,rs34324,rs35198836,rs35427,rs35783704,rs3744760,rs3771612,rs3774573,rs3781412,rs3796581,rs3821843,rs3828349,rs3918226,rs41267437,rs4146739,rs4320727,rs45606740,rs4617543,rs4722681,rs4998992,rs5418,rs55640925,rs557675,rs5762879,rs58768321,rs592373,rs59656963,rs601148,rs604723,rs6095302,rs61877008,rs61926989,rs62052820,rs62248283,rs6227,rs62426324,rs6441206,rs6537480,rs66794444,rs67227401,rs67484139,rs6773653,rs6789238,rs6860901,rs688447,rs6955671,rs6984496,rs6992689,rs7123454,rs7125196,rs7127937,rs7139122,rs7245860,rs7246342,rs72779268,rs72794250,rs72810068,rs72815297,rs72831344,rs72831817,rs7294548,rs7324079,rs7341791,rs73684053,rs747624,rs754133,rs75672964,rs76237814,rs7683733,rs7809934,rs78412528,rs7874497,rs7898224,rs7915038,rs79780963,rs8045875,rs880315,rs9343870,rs9679855,rs9899012
Hypertension, essential	Circulatory system (I9)	global myocardial-wall thickness at end-diastole	LV	DIVW	165	0.142436	0.0105673	0	0	0.0999972	rs10059884,rs10087241,rs10217559,rs10253736,rs10776752,rs10823089,rs11067615,rs11211570,rs1121980,rs11244,rs1136165,rs1140272,rs1159201,rs11666569,rs11672460,rs11696516,rs117185762,rs11973114,rs11983200,rs12035330,rs12035921,rs12050481,rs12143164,rs1214761,rs12463045,rs12509595,rs12665392,rs12671389,rs12700166,rs1275977,rs1290071,rs13104866,rs13167779,rs1317181,rs13300881,rs13306561,rs1371617,rs141280168,rs141878040,rs142146849,rs1436138,rs145153053,rs146036447,rs146781867,rs149684499,rs1555959,rs157079,rs158505,rs1642772,rs167479,rs17477177,rs1788817,rs1867852,rs1879053,rs1888693,rs193686,rs198846,rs2023844,rs2028622,rs2075215,rs2113978,rs2114753,rs2158375,rs2230738,rs2246363,rs2248123,rs2271487,rs2286526,rs2369807,rs2396359,rs2493292,rs2515236,rs2580757,rs2643826,rs2704368,rs2780867,rs2782981,rs28661781,rs2898883,rs2904978,rs2949004,rs2999159,rs3131004,rs3131749,rs3134112,rs34275350,rs34324,rs35198836,rs35427,rs35783704,rs3744760,rs3771612,rs3774573,rs3781412,rs3796581,rs3821843,rs3828349,rs3918226,rs41267437,rs4146739,rs4320727,rs45606740,rs4617543,rs4722681,rs4998992,rs5418,rs55640925,rs557675,rs5762879,rs58768321,rs592373,rs59656963,rs601148,rs604723,rs6095302,rs61877008,rs61926989,rs62052820,rs62248283,rs6227,rs62426324,rs6441206,rs6537480,rs66794444,rs67227401,rs67484139,rs6773653,rs6789238,rs6860901,rs688447,rs6955671,rs6984496,rs6992689,rs7123454,rs7125196,rs7127937,rs7139122,rs7245860,rs7246342,rs72779268,rs72794250,rs72810068,rs72815297,rs72831344,rs72831817,rs7294548,rs7324079,rs7341791,rs73684053,rs747624,rs754133,rs75672964,rs76237814,rs7683733,rs7809934,rs78412528,rs7874497,rs7898224,rs7915038,rs79780963,rs8045875,rs880315,rs9343870,rs9679855,rs9899012
Hypertension, essential	Circulatory system (I9)	global myocardial-wall thickness at end-diastole	LV	mr_raps	165	0.140534	0.0107394	0	0	0.0999972	rs10059884,rs10087241,rs10217559,rs10253736,rs10776752,rs10823089,rs11067615,rs11211570,rs1121980,rs11244,rs1136165,rs1140272,rs1159201,rs11666569,rs11672460,rs11696516,rs117185762,rs11973114,rs11983200,rs12035330,rs12035921,rs12050481,rs12143164,rs1214761,rs12463045,rs12509595,rs12665392,rs12671389,rs12700166,rs1275977,rs1290071,rs13104866,rs13167779,rs1317181,rs13300881,rs13306561,rs1371617,rs141280168,rs141878040,rs142146849,rs1436138,rs145153053,rs146036447,rs146781867,rs149684499,rs1555959,rs157079,rs158505,rs1642772,rs167479,rs17477177,rs1788817,rs1867852,rs1879053,rs1888693,rs193686,rs198846,rs2023844,rs2028622,rs2075215,rs2113978,rs2114753,rs2158375,rs2230738,rs2246363,rs2248123,rs2271487,rs2286526,rs2369807,rs2396359,rs2493292,rs2515236,rs2580757,rs2643826,rs2704368,rs2780867,rs2782981,rs28661781,rs2898883,rs2904978,rs2949004,rs2999159,rs3131004,rs3131749,rs3134112,rs34275350,rs34324,rs35198836,rs35427,rs35783704,rs3744760,rs3771612,rs3774573,rs3781412,rs3796581,rs3821843,rs3828349,rs3918226,rs41267437,rs4146739,rs4320727,rs45606740,rs4617543,rs4722681,rs4998992,rs5418,rs55640925,rs557675,rs5762879,rs58768321,rs592373,rs59656963,rs601148,rs604723,rs6095302,rs61877008,rs61926989,rs62052820,rs62248283,rs6227,rs62426324,rs6441206,rs6537480,rs66794444,rs67227401,rs67484139,rs6773653,rs6789238,rs6860901,rs688447,rs6955671,rs6984496,rs6992689,rs7123454,rs7125196,rs7127937,rs7139122,rs7245860,rs7246342,rs72779268,rs72794250,rs72810068,rs72815297,rs72831344,rs72831817,rs7294548,rs7324079,rs7341791,rs73684053,rs747624,rs754133,rs75672964,rs76237814,rs7683733,rs7809934,rs78412528,rs7874497,rs7898224,rs7915038,rs79780963,rs8045875,rs880315,rs9343870,rs9679855,rs9899012
Hypertension, essential	Circulatory system (I9)	global myocardial-wall thickness at end-diastole	LV	GRAPPLE	165	0.138903	0.014685	3.12e-21	4.71e-18	0.0999972	rs10059884,rs10087241,rs10217559,rs10253736,rs10776752,rs10823089,rs11067615,rs11211570,rs1121980,rs11244,rs1136165,rs1140272,rs1159201,rs11666569,rs11672460,rs11696516,rs117185762,rs11973114,rs11983200,rs12035330,rs12035921,rs12050481,rs12143164,rs1214761,rs12463045,rs12509595,rs12665392,rs12671389,rs12700166,rs1275977,rs1290071,rs13104866,rs13167779,rs1317181,rs13300881,rs13306561,rs1371617,rs141280168,rs141878040,rs142146849,rs1436138,rs145153053,rs146036447,rs146781867,rs149684499,rs1555959,rs157079,rs158505,rs1642772,rs167479,rs17477177,rs1788817,rs1867852,rs1879053,rs1888693,rs193686,rs198846,rs2023844,rs2028622,rs2075215,rs2113978,rs2114753,rs2158375,rs2230738,rs2246363,rs2248123,rs2271487,rs2286526,rs2369807,rs2396359,rs2493292,rs2515236,rs2580757,rs2643826,rs2704368,rs2780867,rs2782981,rs28661781,rs2898883,rs2904978,rs2949004,rs2999159,rs3131004,rs3131749,rs3134112,rs34275350,rs34324,rs35198836,rs35427,rs35783704,rs3744760,rs3771612,rs3774573,rs3781412,rs3796581,rs3821843,rs3828349,rs3918226,rs41267437,rs4146739,rs4320727,rs45606740,rs4617543,rs4722681,rs4998992,rs5418,rs55640925,rs557675,rs5762879,rs58768321,rs592373,rs59656963,rs601148,rs604723,rs6095302,rs61877008,rs61926989,rs62052820,rs62248283,rs6227,rs62426324,rs6441206,rs6537480,rs66794444,rs67227401,rs67484139,rs6773653,rs6789238,rs6860901,rs688447,rs6955671,rs6984496,rs6992689,rs7123454,rs7125196,rs7127937,rs7139122,rs7245860,rs7246342,rs72779268,rs72794250,rs72810068,rs72815297,rs72831344,rs72831817,rs7294548,rs7324079,rs7341791,rs73684053,rs747624,rs754133,rs75672964,rs76237814,rs7683733,rs7809934,rs78412528,rs7874497,rs7898224,rs7915038,rs79780963,rs8045875,rs880315,rs9343870,rs9679855,rs9899012
Hypertension, essential	Circulatory system (I9)	global radial strain	LV	Inverse variance weighted (fixed effects)	165	0.0844187	0.0136787	6.76e-10	7.81e-08	0.115205	rs10059884,rs10087241,rs10217559,rs10253736,rs10776752,rs10823089,rs11067615,rs11211570,rs1121980,rs11244,rs1136165,rs1140272,rs1159201,rs11666569,rs11672460,rs11696516,rs117185762,rs11973114,rs11983200,rs12035330,rs12035921,rs12050481,rs12143164,rs1214761,rs12463045,rs12509595,rs12665392,rs12671389,rs12700166,rs1275977,rs1290071,rs13104866,rs13167779,rs1317181,rs13300881,rs13306561,rs1371617,rs141280168,rs141878040,rs142146849,rs1436138,rs145153053,rs146036447,rs146781867,rs149684499,rs1555959,rs157079,rs158505,rs1642772,rs167479,rs17477177,rs1788817,rs1867852,rs1879053,rs1888693,rs193686,rs198846,rs2023844,rs2028622,rs2075215,rs2113978,rs2114753,rs2158375,rs2230738,rs2246363,rs2248123,rs2271487,rs2286526,rs2369807,rs2396359,rs2493292,rs2515236,rs2580757,rs2643826,rs2704368,rs2780867,rs2782981,rs28661781,rs2898883,rs2904978,rs2949004,rs2999159,rs3131004,rs3131749,rs3134112,rs34275350,rs34324,rs35198836,rs35427,rs35783704,rs3744760,rs3771612,rs3774573,rs3781412,rs3796581,rs3821843,rs3828349,rs3918226,rs41267437,rs4146739,rs4320727,rs45606740,rs4617543,rs4722681,rs4998992,rs5418,rs55640925,rs557675,rs5762879,rs58768321,rs592373,rs59656963,rs601148,rs604723,rs6095302,rs61877008,rs61926989,rs62052820,rs62248283,rs6227,rs62426324,rs6441206,rs6537480,rs66794444,rs67227401,rs67484139,rs6773653,rs6789238,rs6860901,rs688447,rs6955671,rs6984496,rs6992689,rs7123454,rs7125196,rs7127937,rs7139122,rs7245860,rs7246342,rs72779268,rs72794250,rs72810068,rs72815297,rs72831344,rs72831817,rs7294548,rs7324079,rs7341791,rs73684053,rs747624,rs754133,rs75672964,rs76237814,rs7683733,rs7809934,rs78412528,rs7874497,rs7898224,rs7915038,rs79780963,rs8045875,rs880315,rs9343870,rs9679855,rs9899012
Hypertension, essential	Circulatory system (I9)	global radial strain	LV	MR Egger	165	0.156403	0.0478581	0.00132066	0.285557	0.115205	rs10059884,rs10087241,rs10217559,rs10253736,rs10776752,rs10823089,rs11067615,rs11211570,rs1121980,rs11244,rs1136165,rs1140272,rs1159201,rs11666569,rs11672460,rs11696516,rs117185762,rs11973114,rs11983200,rs12035330,rs12035921,rs12050481,rs12143164,rs1214761,rs12463045,rs12509595,rs12665392,rs12671389,rs12700166,rs1275977,rs1290071,rs13104866,rs13167779,rs1317181,rs13300881,rs13306561,rs1371617,rs141280168,rs141878040,rs142146849,rs1436138,rs145153053,rs146036447,rs146781867,rs149684499,rs1555959,rs157079,rs158505,rs1642772,rs167479,rs17477177,rs1788817,rs1867852,rs1879053,rs1888693,rs193686,rs198846,rs2023844,rs2028622,rs2075215,rs2113978,rs2114753,rs2158375,rs2230738,rs2246363,rs2248123,rs2271487,rs2286526,rs2369807,rs2396359,rs2493292,rs2515236,rs2580757,rs2643826,rs2704368,rs2780867,rs2782981,rs28661781,rs2898883,rs2904978,rs2949004,rs2999159,rs3131004,rs3131749,rs3134112,rs34275350,rs34324,rs35198836,rs35427,rs35783704,rs3744760,rs3771612,rs3774573,rs3781412,rs3796581,rs3821843,rs3828349,rs3918226,rs41267437,rs4146739,rs4320727,rs45606740,rs4617543,rs4722681,rs4998992,rs5418,rs55640925,rs557675,rs5762879,rs58768321,rs592373,rs59656963,rs601148,rs604723,rs6095302,rs61877008,rs61926989,rs62052820,rs62248283,rs6227,rs62426324,rs6441206,rs6537480,rs66794444,rs67227401,rs67484139,rs6773653,rs6789238,rs6860901,rs688447,rs6955671,rs6984496,rs6992689,rs7123454,rs7125196,rs7127937,rs7139122,rs7245860,rs7246342,rs72779268,rs72794250,rs72810068,rs72815297,rs72831344,rs72831817,rs7294548,rs7324079,rs7341791,rs73684053,rs747624,rs754133,rs75672964,rs76237814,rs7683733,rs7809934,rs78412528,rs7874497,rs7898224,rs7915038,rs79780963,rs8045875,rs880315,rs9343870,rs9679855,rs9899012
Hypertension, essential	Circulatory system (I9)	global radial strain	LV	Inverse variance weighted (multiplicative random effects)	165	0.0844187	0.0150459	2.01e-08	3.98e-06	0.115205	rs10059884,rs10087241,rs10217559,rs10253736,rs10776752,rs10823089,rs11067615,rs11211570,rs1121980,rs11244,rs1136165,rs1140272,rs1159201,rs11666569,rs11672460,rs11696516,rs117185762,rs11973114,rs11983200,rs12035330,rs12035921,rs12050481,rs12143164,rs1214761,rs12463045,rs12509595,rs12665392,rs12671389,rs12700166,rs1275977,rs1290071,rs13104866,rs13167779,rs1317181,rs13300881,rs13306561,rs1371617,rs141280168,rs141878040,rs142146849,rs1436138,rs145153053,rs146036447,rs146781867,rs149684499,rs1555959,rs157079,rs158505,rs1642772,rs167479,rs17477177,rs1788817,rs1867852,rs1879053,rs1888693,rs193686,rs198846,rs2023844,rs2028622,rs2075215,rs2113978,rs2114753,rs2158375,rs2230738,rs2246363,rs2248123,rs2271487,rs2286526,rs2369807,rs2396359,rs2493292,rs2515236,rs2580757,rs2643826,rs2704368,rs2780867,rs2782981,rs28661781,rs2898883,rs2904978,rs2949004,rs2999159,rs3131004,rs3131749,rs3134112,rs34275350,rs34324,rs35198836,rs35427,rs35783704,rs3744760,rs3771612,rs3774573,rs3781412,rs3796581,rs3821843,rs3828349,rs3918226,rs41267437,rs4146739,rs4320727,rs45606740,rs4617543,rs4722681,rs4998992,rs5418,rs55640925,rs557675,rs5762879,rs58768321,rs592373,rs59656963,rs601148,rs604723,rs6095302,rs61877008,rs61926989,rs62052820,rs62248283,rs6227,rs62426324,rs6441206,rs6537480,rs66794444,rs67227401,rs67484139,rs6773653,rs6789238,rs6860901,rs688447,rs6955671,rs6984496,rs6992689,rs7123454,rs7125196,rs7127937,rs7139122,rs7245860,rs7246342,rs72779268,rs72794250,rs72810068,rs72815297,rs72831344,rs72831817,rs7294548,rs7324079,rs7341791,rs73684053,rs747624,rs754133,rs75672964,rs76237814,rs7683733,rs7809934,rs78412528,rs7874497,rs7898224,rs7915038,rs79780963,rs8045875,rs880315,rs9343870,rs9679855,rs9899012
Hypertension, essential	Circulatory system (I9)	global radial strain	LV	Weighted mode	165	0.132801	0.0540661	0.0150812	0.998262	0.115205	rs10059884,rs10087241,rs10217559,rs10253736,rs10776752,rs10823089,rs11067615,rs11211570,rs1121980,rs11244,rs1136165,rs1140272,rs1159201,rs11666569,rs11672460,rs11696516,rs117185762,rs11973114,rs11983200,rs12035330,rs12035921,rs12050481,rs12143164,rs1214761,rs12463045,rs12509595,rs12665392,rs12671389,rs12700166,rs1275977,rs1290071,rs13104866,rs13167779,rs1317181,rs13300881,rs13306561,rs1371617,rs141280168,rs141878040,rs142146849,rs1436138,rs145153053,rs146036447,rs146781867,rs149684499,rs1555959,rs157079,rs158505,rs1642772,rs167479,rs17477177,rs1788817,rs1867852,rs1879053,rs1888693,rs193686,rs198846,rs2023844,rs2028622,rs2075215,rs2113978,rs2114753,rs2158375,rs2230738,rs2246363,rs2248123,rs2271487,rs2286526,rs2369807,rs2396359,rs2493292,rs2515236,rs2580757,rs2643826,rs2704368,rs2780867,rs2782981,rs28661781,rs2898883,rs2904978,rs2949004,rs2999159,rs3131004,rs3131749,rs3134112,rs34275350,rs34324,rs35198836,rs35427,rs35783704,rs3744760,rs3771612,rs3774573,rs3781412,rs3796581,rs3821843,rs3828349,rs3918226,rs41267437,rs4146739,rs4320727,rs45606740,rs4617543,rs4722681,rs4998992,rs5418,rs55640925,rs557675,rs5762879,rs58768321,rs592373,rs59656963,rs601148,rs604723,rs6095302,rs61877008,rs61926989,rs62052820,rs62248283,rs6227,rs62426324,rs6441206,rs6537480,rs66794444,rs67227401,rs67484139,rs6773653,rs6789238,rs6860901,rs688447,rs6955671,rs6984496,rs6992689,rs7123454,rs7125196,rs7127937,rs7139122,rs7245860,rs7246342,rs72779268,rs72794250,rs72810068,rs72815297,rs72831344,rs72831817,rs7294548,rs7324079,rs7341791,rs73684053,rs747624,rs754133,rs75672964,rs76237814,rs7683733,rs7809934,rs78412528,rs7874497,rs7898224,rs7915038,rs79780963,rs8045875,rs880315,rs9343870,rs9679855,rs9899012
Hypertension, essential	Circulatory system (I9)	global radial strain	LV	Weighted median	165	0.0950738	0.0205879	3.88e-06	0.000851463	0.115205	rs10059884,rs10087241,rs10217559,rs10253736,rs10776752,rs10823089,rs11067615,rs11211570,rs1121980,rs11244,rs1136165,rs1140272,rs1159201,rs11666569,rs11672460,rs11696516,rs117185762,rs11973114,rs11983200,rs12035330,rs12035921,rs12050481,rs12143164,rs1214761,rs12463045,rs12509595,rs12665392,rs12671389,rs12700166,rs1275977,rs1290071,rs13104866,rs13167779,rs1317181,rs13300881,rs13306561,rs1371617,rs141280168,rs141878040,rs142146849,rs1436138,rs145153053,rs146036447,rs146781867,rs149684499,rs1555959,rs157079,rs158505,rs1642772,rs167479,rs17477177,rs1788817,rs1867852,rs1879053,rs1888693,rs193686,rs198846,rs2023844,rs2028622,rs2075215,rs2113978,rs2114753,rs2158375,rs2230738,rs2246363,rs2248123,rs2271487,rs2286526,rs2369807,rs2396359,rs2493292,rs2515236,rs2580757,rs2643826,rs2704368,rs2780867,rs2782981,rs28661781,rs2898883,rs2904978,rs2949004,rs2999159,rs3131004,rs3131749,rs3134112,rs34275350,rs34324,rs35198836,rs35427,rs35783704,rs3744760,rs3771612,rs3774573,rs3781412,rs3796581,rs3821843,rs3828349,rs3918226,rs41267437,rs4146739,rs4320727,rs45606740,rs4617543,rs4722681,rs4998992,rs5418,rs55640925,rs557675,rs5762879,rs58768321,rs592373,rs59656963,rs601148,rs604723,rs6095302,rs61877008,rs61926989,rs62052820,rs62248283,rs6227,rs62426324,rs6441206,rs6537480,rs66794444,rs67227401,rs67484139,rs6773653,rs6789238,rs6860901,rs688447,rs6955671,rs6984496,rs6992689,rs7123454,rs7125196,rs7127937,rs7139122,rs7245860,rs7246342,rs72779268,rs72794250,rs72810068,rs72815297,rs72831344,rs72831817,rs7294548,rs7324079,rs7341791,rs73684053,rs747624,rs754133,rs75672964,rs76237814,rs7683733,rs7809934,rs78412528,rs7874497,rs7898224,rs7915038,rs79780963,rs8045875,rs880315,rs9343870,rs9679855,rs9899012
Hypertension, essential	Circulatory system (I9)	global radial strain	LV	DIVW	165	0.086142	0.0139939	3.74e-10	4.8e-08	0.115205	rs10059884,rs10087241,rs10217559,rs10253736,rs10776752,rs10823089,rs11067615,rs11211570,rs1121980,rs11244,rs1136165,rs1140272,rs1159201,rs11666569,rs11672460,rs11696516,rs117185762,rs11973114,rs11983200,rs12035330,rs12035921,rs12050481,rs12143164,rs1214761,rs12463045,rs12509595,rs12665392,rs12671389,rs12700166,rs1275977,rs1290071,rs13104866,rs13167779,rs1317181,rs13300881,rs13306561,rs1371617,rs141280168,rs141878040,rs142146849,rs1436138,rs145153053,rs146036447,rs146781867,rs149684499,rs1555959,rs157079,rs158505,rs1642772,rs167479,rs17477177,rs1788817,rs1867852,rs1879053,rs1888693,rs193686,rs198846,rs2023844,rs2028622,rs2075215,rs2113978,rs2114753,rs2158375,rs2230738,rs2246363,rs2248123,rs2271487,rs2286526,rs2369807,rs2396359,rs2493292,rs2515236,rs2580757,rs2643826,rs2704368,rs2780867,rs2782981,rs28661781,rs2898883,rs2904978,rs2949004,rs2999159,rs3131004,rs3131749,rs3134112,rs34275350,rs34324,rs35198836,rs35427,rs35783704,rs3744760,rs3771612,rs3774573,rs3781412,rs3796581,rs3821843,rs3828349,rs3918226,rs41267437,rs4146739,rs4320727,rs45606740,rs4617543,rs4722681,rs4998992,rs5418,rs55640925,rs557675,rs5762879,rs58768321,rs592373,rs59656963,rs601148,rs604723,rs6095302,rs61877008,rs61926989,rs62052820,rs62248283,rs6227,rs62426324,rs6441206,rs6537480,rs66794444,rs67227401,rs67484139,rs6773653,rs6789238,rs6860901,rs688447,rs6955671,rs6984496,rs6992689,rs7123454,rs7125196,rs7127937,rs7139122,rs7245860,rs7246342,rs72779268,rs72794250,rs72810068,rs72815297,rs72831344,rs72831817,rs7294548,rs7324079,rs7341791,rs73684053,rs747624,rs754133,rs75672964,rs76237814,rs7683733,rs7809934,rs78412528,rs7874497,rs7898224,rs7915038,rs79780963,rs8045875,rs880315,rs9343870,rs9679855,rs9899012
Hypertension, essential	Circulatory system (I9)	global radial strain	LV	mr_raps	165	0.0881514	0.0143256	7.58e-10	1.04e-07	0.115205	rs10059884,rs10087241,rs10217559,rs10253736,rs10776752,rs10823089,rs11067615,rs11211570,rs1121980,rs11244,rs1136165,rs1140272,rs1159201,rs11666569,rs11672460,rs11696516,rs117185762,rs11973114,rs11983200,rs12035330,rs12035921,rs12050481,rs12143164,rs1214761,rs12463045,rs12509595,rs12665392,rs12671389,rs12700166,rs1275977,rs1290071,rs13104866,rs13167779,rs1317181,rs13300881,rs13306561,rs1371617,rs141280168,rs141878040,rs142146849,rs1436138,rs145153053,rs146036447,rs146781867,rs149684499,rs1555959,rs157079,rs158505,rs1642772,rs167479,rs17477177,rs1788817,rs1867852,rs1879053,rs1888693,rs193686,rs198846,rs2023844,rs2028622,rs2075215,rs2113978,rs2114753,rs2158375,rs2230738,rs2246363,rs2248123,rs2271487,rs2286526,rs2369807,rs2396359,rs2493292,rs2515236,rs2580757,rs2643826,rs2704368,rs2780867,rs2782981,rs28661781,rs2898883,rs2904978,rs2949004,rs2999159,rs3131004,rs3131749,rs3134112,rs34275350,rs34324,rs35198836,rs35427,rs35783704,rs3744760,rs3771612,rs3774573,rs3781412,rs3796581,rs3821843,rs3828349,rs3918226,rs41267437,rs4146739,rs4320727,rs45606740,rs4617543,rs4722681,rs4998992,rs5418,rs55640925,rs557675,rs5762879,rs58768321,rs592373,rs59656963,rs601148,rs604723,rs6095302,rs61877008,rs61926989,rs62052820,rs62248283,rs6227,rs62426324,rs6441206,rs6537480,rs66794444,rs67227401,rs67484139,rs6773653,rs6789238,rs6860901,rs688447,rs6955671,rs6984496,rs6992689,rs7123454,rs7125196,rs7127937,rs7139122,rs7245860,rs7246342,rs72779268,rs72794250,rs72810068,rs72815297,rs72831344,rs72831817,rs7294548,rs7324079,rs7341791,rs73684053,rs747624,rs754133,rs75672964,rs76237814,rs7683733,rs7809934,rs78412528,rs7874497,rs7898224,rs7915038,rs79780963,rs8045875,rs880315,rs9343870,rs9679855,rs9899012
Hypertension, essential	Circulatory system (I9)	global radial strain	LV	GRAPPLE	165	0.086105	0.0156755	3.95e-08	9.13e-06	0.115205	rs10059884,rs10087241,rs10217559,rs10253736,rs10776752,rs10823089,rs11067615,rs11211570,rs1121980,rs11244,rs1136165,rs1140272,rs1159201,rs11666569,rs11672460,rs11696516,rs117185762,rs11973114,rs11983200,rs12035330,rs12035921,rs12050481,rs12143164,rs1214761,rs12463045,rs12509595,rs12665392,rs12671389,rs12700166,rs1275977,rs1290071,rs13104866,rs13167779,rs1317181,rs13300881,rs13306561,rs1371617,rs141280168,rs141878040,rs142146849,rs1436138,rs145153053,rs146036447,rs146781867,rs149684499,rs1555959,rs157079,rs158505,rs1642772,rs167479,rs17477177,rs1788817,rs1867852,rs1879053,rs1888693,rs193686,rs198846,rs2023844,rs2028622,rs2075215,rs2113978,rs2114753,rs2158375,rs2230738,rs2246363,rs2248123,rs2271487,rs2286526,rs2369807,rs2396359,rs2493292,rs2515236,rs2580757,rs2643826,rs2704368,rs2780867,rs2782981,rs28661781,rs2898883,rs2904978,rs2949004,rs2999159,rs3131004,rs3131749,rs3134112,rs34275350,rs34324,rs35198836,rs35427,rs35783704,rs3744760,rs3771612,rs3774573,rs3781412,rs3796581,rs3821843,rs3828349,rs3918226,rs41267437,rs4146739,rs4320727,rs45606740,rs4617543,rs4722681,rs4998992,rs5418,rs55640925,rs557675,rs5762879,rs58768321,rs592373,rs59656963,rs601148,rs604723,rs6095302,rs61877008,rs61926989,rs62052820,rs62248283,rs6227,rs62426324,rs6441206,rs6537480,rs66794444,rs67227401,rs67484139,rs6773653,rs6789238,rs6860901,rs688447,rs6955671,rs6984496,rs6992689,rs7123454,rs7125196,rs7127937,rs7139122,rs7245860,rs7246342,rs72779268,rs72794250,rs72810068,rs72815297,rs72831344,rs72831817,rs7294548,rs7324079,rs7341791,rs73684053,rs747624,rs754133,rs75672964,rs76237814,rs7683733,rs7809934,rs78412528,rs7874497,rs7898224,rs7915038,rs79780963,rs8045875,rs880315,rs9343870,rs9679855,rs9899012
Hypertension, essential	Circulatory system (I9)	left atrium ejection fraction	LA	Inverse variance weighted (fixed effects)	165	-0.0635011	0.0150068	2.32e-05	0.00120692	0.672463	rs10059884,rs10087241,rs10217559,rs10253736,rs10776752,rs10823089,rs11067615,rs11211570,rs1121980,rs11244,rs1136165,rs1140272,rs1159201,rs11666569,rs11672460,rs11696516,rs117185762,rs11973114,rs11983200,rs12035330,rs12035921,rs12050481,rs12143164,rs1214761,rs12463045,rs12509595,rs12665392,rs12671389,rs12700166,rs1275977,rs1290071,rs13104866,rs13167779,rs1317181,rs13300881,rs13306561,rs1371617,rs141280168,rs141878040,rs142146849,rs1436138,rs145153053,rs146036447,rs146781867,rs149684499,rs1555959,rs157079,rs158505,rs1642772,rs167479,rs17477177,rs1788817,rs1867852,rs1879053,rs1888693,rs193686,rs198846,rs2023844,rs2028622,rs2075215,rs2113978,rs2114753,rs2158375,rs2230738,rs2246363,rs2248123,rs2271487,rs2286526,rs2369807,rs2396359,rs2493292,rs2515236,rs2580757,rs2643826,rs2704368,rs2780867,rs2782981,rs28661781,rs2898883,rs2904978,rs2949004,rs2999159,rs3131004,rs3131749,rs3134112,rs34275350,rs34324,rs35198836,rs35427,rs35783704,rs3744760,rs3771612,rs3774573,rs3781412,rs3796581,rs3821843,rs3828349,rs3918226,rs41267437,rs4146739,rs4320727,rs45606740,rs4617543,rs4722681,rs4998992,rs5418,rs55640925,rs557675,rs5762879,rs58768321,rs592373,rs59656963,rs601148,rs604723,rs6095302,rs61877008,rs61926989,rs62052820,rs62248283,rs6227,rs62426324,rs6441206,rs6537480,rs66794444,rs67227401,rs67484139,rs6773653,rs6789238,rs6860901,rs688447,rs6955671,rs6984496,rs6992689,rs7123454,rs7125196,rs7127937,rs7139122,rs7245860,rs7246342,rs72779268,rs72794250,rs72810068,rs72815297,rs72831344,rs72831817,rs7294548,rs7324079,rs7341791,rs73684053,rs747624,rs754133,rs75672964,rs76237814,rs7683733,rs7809934,rs78412528,rs7874497,rs7898224,rs7915038,rs79780963,rs8045875,rs880315,rs9343870,rs9679855,rs9899012
Hypertension, essential	Circulatory system (I9)	left atrium ejection fraction	LA	MR Egger	165	-0.0856598	0.0550859	0.12188	0.992664	0.672463	rs10059884,rs10087241,rs10217559,rs10253736,rs10776752,rs10823089,rs11067615,rs11211570,rs1121980,rs11244,rs1136165,rs1140272,rs1159201,rs11666569,rs11672460,rs11696516,rs117185762,rs11973114,rs11983200,rs12035330,rs12035921,rs12050481,rs12143164,rs1214761,rs12463045,rs12509595,rs12665392,rs12671389,rs12700166,rs1275977,rs1290071,rs13104866,rs13167779,rs1317181,rs13300881,rs13306561,rs1371617,rs141280168,rs141878040,rs142146849,rs1436138,rs145153053,rs146036447,rs146781867,rs149684499,rs1555959,rs157079,rs158505,rs1642772,rs167479,rs17477177,rs1788817,rs1867852,rs1879053,rs1888693,rs193686,rs198846,rs2023844,rs2028622,rs2075215,rs2113978,rs2114753,rs2158375,rs2230738,rs2246363,rs2248123,rs2271487,rs2286526,rs2369807,rs2396359,rs2493292,rs2515236,rs2580757,rs2643826,rs2704368,rs2780867,rs2782981,rs28661781,rs2898883,rs2904978,rs2949004,rs2999159,rs3131004,rs3131749,rs3134112,rs34275350,rs34324,rs35198836,rs35427,rs35783704,rs3744760,rs3771612,rs3774573,rs3781412,rs3796581,rs3821843,rs3828349,rs3918226,rs41267437,rs4146739,rs4320727,rs45606740,rs4617543,rs4722681,rs4998992,rs5418,rs55640925,rs557675,rs5762879,rs58768321,rs592373,rs59656963,rs601148,rs604723,rs6095302,rs61877008,rs61926989,rs62052820,rs62248283,rs6227,rs62426324,rs6441206,rs6537480,rs66794444,rs67227401,rs67484139,rs6773653,rs6789238,rs6860901,rs688447,rs6955671,rs6984496,rs6992689,rs7123454,rs7125196,rs7127937,rs7139122,rs7245860,rs7246342,rs72779268,rs72794250,rs72810068,rs72815297,rs72831344,rs72831817,rs7294548,rs7324079,rs7341791,rs73684053,rs747624,rs754133,rs75672964,rs76237814,rs7683733,rs7809934,rs78412528,rs7874497,rs7898224,rs7915038,rs79780963,rs8045875,rs880315,rs9343870,rs9679855,rs9899012
Hypertension, essential	Circulatory system (I9)	left atrium ejection fraction	LA	Inverse variance weighted (multiplicative random effects)	165	-0.0635011	0.0171975	0.000222089	0.016092	0.672463	rs10059884,rs10087241,rs10217559,rs10253736,rs10776752,rs10823089,rs11067615,rs11211570,rs1121980,rs11244,rs1136165,rs1140272,rs1159201,rs11666569,rs11672460,rs11696516,rs117185762,rs11973114,rs11983200,rs12035330,rs12035921,rs12050481,rs12143164,rs1214761,rs12463045,rs12509595,rs12665392,rs12671389,rs12700166,rs1275977,rs1290071,rs13104866,rs13167779,rs1317181,rs13300881,rs13306561,rs1371617,rs141280168,rs141878040,rs142146849,rs1436138,rs145153053,rs146036447,rs146781867,rs149684499,rs1555959,rs157079,rs158505,rs1642772,rs167479,rs17477177,rs1788817,rs1867852,rs1879053,rs1888693,rs193686,rs198846,rs2023844,rs2028622,rs2075215,rs2113978,rs2114753,rs2158375,rs2230738,rs2246363,rs2248123,rs2271487,rs2286526,rs2369807,rs2396359,rs2493292,rs2515236,rs2580757,rs2643826,rs2704368,rs2780867,rs2782981,rs28661781,rs2898883,rs2904978,rs2949004,rs2999159,rs3131004,rs3131749,rs3134112,rs34275350,rs34324,rs35198836,rs35427,rs35783704,rs3744760,rs3771612,rs3774573,rs3781412,rs3796581,rs3821843,rs3828349,rs3918226,rs41267437,rs4146739,rs4320727,rs45606740,rs4617543,rs4722681,rs4998992,rs5418,rs55640925,rs557675,rs5762879,rs58768321,rs592373,rs59656963,rs601148,rs604723,rs6095302,rs61877008,rs61926989,rs62052820,rs62248283,rs6227,rs62426324,rs6441206,rs6537480,rs66794444,rs67227401,rs67484139,rs6773653,rs6789238,rs6860901,rs688447,rs6955671,rs6984496,rs6992689,rs7123454,rs7125196,rs7127937,rs7139122,rs7245860,rs7246342,rs72779268,rs72794250,rs72810068,rs72815297,rs72831344,rs72831817,rs7294548,rs7324079,rs7341791,rs73684053,rs747624,rs754133,rs75672964,rs76237814,rs7683733,rs7809934,rs78412528,rs7874497,rs7898224,rs7915038,rs79780963,rs8045875,rs880315,rs9343870,rs9679855,rs9899012
Hypertension, essential	Circulatory system (I9)	left atrium ejection fraction	LA	Weighted mode	165	-0.105505	0.0568927	0.0654699	0.998262	0.672463	rs10059884,rs10087241,rs10217559,rs10253736,rs10776752,rs10823089,rs11067615,rs11211570,rs1121980,rs11244,rs1136165,rs1140272,rs1159201,rs11666569,rs11672460,rs11696516,rs117185762,rs11973114,rs11983200,rs12035330,rs12035921,rs12050481,rs12143164,rs1214761,rs12463045,rs12509595,rs12665392,rs12671389,rs12700166,rs1275977,rs1290071,rs13104866,rs13167779,rs1317181,rs13300881,rs13306561,rs1371617,rs141280168,rs141878040,rs142146849,rs1436138,rs145153053,rs146036447,rs146781867,rs149684499,rs1555959,rs157079,rs158505,rs1642772,rs167479,rs17477177,rs1788817,rs1867852,rs1879053,rs1888693,rs193686,rs198846,rs2023844,rs2028622,rs2075215,rs2113978,rs2114753,rs2158375,rs2230738,rs2246363,rs2248123,rs2271487,rs2286526,rs2369807,rs2396359,rs2493292,rs2515236,rs2580757,rs2643826,rs2704368,rs2780867,rs2782981,rs28661781,rs2898883,rs2904978,rs2949004,rs2999159,rs3131004,rs3131749,rs3134112,rs34275350,rs34324,rs35198836,rs35427,rs35783704,rs3744760,rs3771612,rs3774573,rs3781412,rs3796581,rs3821843,rs3828349,rs3918226,rs41267437,rs4146739,rs4320727,rs45606740,rs4617543,rs4722681,rs4998992,rs5418,rs55640925,rs557675,rs5762879,rs58768321,rs592373,rs59656963,rs601148,rs604723,rs6095302,rs61877008,rs61926989,rs62052820,rs62248283,rs6227,rs62426324,rs6441206,rs6537480,rs66794444,rs67227401,rs67484139,rs6773653,rs6789238,rs6860901,rs688447,rs6955671,rs6984496,rs6992689,rs7123454,rs7125196,rs7127937,rs7139122,rs7245860,rs7246342,rs72779268,rs72794250,rs72810068,rs72815297,rs72831344,rs72831817,rs7294548,rs7324079,rs7341791,rs73684053,rs747624,rs754133,rs75672964,rs76237814,rs7683733,rs7809934,rs78412528,rs7874497,rs7898224,rs7915038,rs79780963,rs8045875,rs880315,rs9343870,rs9679855,rs9899012
Hypertension, essential	Circulatory system (I9)	left atrium ejection fraction	LA	Weighted median	165	-0.0756361	0.024563	0.00207508	0.141334	0.672463	rs10059884,rs10087241,rs10217559,rs10253736,rs10776752,rs10823089,rs11067615,rs11211570,rs1121980,rs11244,rs1136165,rs1140272,rs1159201,rs11666569,rs11672460,rs11696516,rs117185762,rs11973114,rs11983200,rs12035330,rs12035921,rs12050481,rs12143164,rs1214761,rs12463045,rs12509595,rs12665392,rs12671389,rs12700166,rs1275977,rs1290071,rs13104866,rs13167779,rs1317181,rs13300881,rs13306561,rs1371617,rs141280168,rs141878040,rs142146849,rs1436138,rs145153053,rs146036447,rs146781867,rs149684499,rs1555959,rs157079,rs158505,rs1642772,rs167479,rs17477177,rs1788817,rs1867852,rs1879053,rs1888693,rs193686,rs198846,rs2023844,rs2028622,rs2075215,rs2113978,rs2114753,rs2158375,rs2230738,rs2246363,rs2248123,rs2271487,rs2286526,rs2369807,rs2396359,rs2493292,rs2515236,rs2580757,rs2643826,rs2704368,rs2780867,rs2782981,rs28661781,rs2898883,rs2904978,rs2949004,rs2999159,rs3131004,rs3131749,rs3134112,rs34275350,rs34324,rs35198836,rs35427,rs35783704,rs3744760,rs3771612,rs3774573,rs3781412,rs3796581,rs3821843,rs3828349,rs3918226,rs41267437,rs4146739,rs4320727,rs45606740,rs4617543,rs4722681,rs4998992,rs5418,rs55640925,rs557675,rs5762879,rs58768321,rs592373,rs59656963,rs601148,rs604723,rs6095302,rs61877008,rs61926989,rs62052820,rs62248283,rs6227,rs62426324,rs6441206,rs6537480,rs66794444,rs67227401,rs67484139,rs6773653,rs6789238,rs6860901,rs688447,rs6955671,rs6984496,rs6992689,rs7123454,rs7125196,rs7127937,rs7139122,rs7245860,rs7246342,rs72779268,rs72794250,rs72810068,rs72815297,rs72831344,rs72831817,rs7294548,rs7324079,rs7341791,rs73684053,rs747624,rs754133,rs75672964,rs76237814,rs7683733,rs7809934,rs78412528,rs7874497,rs7898224,rs7915038,rs79780963,rs8045875,rs880315,rs9343870,rs9679855,rs9899012
Hypertension, essential	Circulatory system (I9)	left atrium ejection fraction	LA	DIVW	165	-0.0647974	0.0153317	1.19e-05	0.000647	0.672463	rs10059884,rs10087241,rs10217559,rs10253736,rs10776752,rs10823089,rs11067615,rs11211570,rs1121980,rs11244,rs1136165,rs1140272,rs1159201,rs11666569,rs11672460,rs11696516,rs117185762,rs11973114,rs11983200,rs12035330,rs12035921,rs12050481,rs12143164,rs1214761,rs12463045,rs12509595,rs12665392,rs12671389,rs12700166,rs1275977,rs1290071,rs13104866,rs13167779,rs1317181,rs13300881,rs13306561,rs1371617,rs141280168,rs141878040,rs142146849,rs1436138,rs145153053,rs146036447,rs146781867,rs149684499,rs1555959,rs157079,rs158505,rs1642772,rs167479,rs17477177,rs1788817,rs1867852,rs1879053,rs1888693,rs193686,rs198846,rs2023844,rs2028622,rs2075215,rs2113978,rs2114753,rs2158375,rs2230738,rs2246363,rs2248123,rs2271487,rs2286526,rs2369807,rs2396359,rs2493292,rs2515236,rs2580757,rs2643826,rs2704368,rs2780867,rs2782981,rs28661781,rs2898883,rs2904978,rs2949004,rs2999159,rs3131004,rs3131749,rs3134112,rs34275350,rs34324,rs35198836,rs35427,rs35783704,rs3744760,rs3771612,rs3774573,rs3781412,rs3796581,rs3821843,rs3828349,rs3918226,rs41267437,rs4146739,rs4320727,rs45606740,rs4617543,rs4722681,rs4998992,rs5418,rs55640925,rs557675,rs5762879,rs58768321,rs592373,rs59656963,rs601148,rs604723,rs6095302,rs61877008,rs61926989,rs62052820,rs62248283,rs6227,rs62426324,rs6441206,rs6537480,rs66794444,rs67227401,rs67484139,rs6773653,rs6789238,rs6860901,rs688447,rs6955671,rs6984496,rs6992689,rs7123454,rs7125196,rs7127937,rs7139122,rs7245860,rs7246342,rs72779268,rs72794250,rs72810068,rs72815297,rs72831344,rs72831817,rs7294548,rs7324079,rs7341791,rs73684053,rs747624,rs754133,rs75672964,rs76237814,rs7683733,rs7809934,rs78412528,rs7874497,rs7898224,rs7915038,rs79780963,rs8045875,rs880315,rs9343870,rs9679855,rs9899012
Hypertension, essential	Circulatory system (I9)	left atrium ejection fraction	LA	mr_raps	165	-0.0673895	0.0156786	1.72e-05	0.000985579	0.672463	rs10059884,rs10087241,rs10217559,rs10253736,rs10776752,rs10823089,rs11067615,rs11211570,rs1121980,rs11244,rs1136165,rs1140272,rs1159201,rs11666569,rs11672460,rs11696516,rs117185762,rs11973114,rs11983200,rs12035330,rs12035921,rs12050481,rs12143164,rs1214761,rs12463045,rs12509595,rs12665392,rs12671389,rs12700166,rs1275977,rs1290071,rs13104866,rs13167779,rs1317181,rs13300881,rs13306561,rs1371617,rs141280168,rs141878040,rs142146849,rs1436138,rs145153053,rs146036447,rs146781867,rs149684499,rs1555959,rs157079,rs158505,rs1642772,rs167479,rs17477177,rs1788817,rs1867852,rs1879053,rs1888693,rs193686,rs198846,rs2023844,rs2028622,rs2075215,rs2113978,rs2114753,rs2158375,rs2230738,rs2246363,rs2248123,rs2271487,rs2286526,rs2369807,rs2396359,rs2493292,rs2515236,rs2580757,rs2643826,rs2704368,rs2780867,rs2782981,rs28661781,rs2898883,rs2904978,rs2949004,rs2999159,rs3131004,rs3131749,rs3134112,rs34275350,rs34324,rs35198836,rs35427,rs35783704,rs3744760,rs3771612,rs3774573,rs3781412,rs3796581,rs3821843,rs3828349,rs3918226,rs41267437,rs4146739,rs4320727,rs45606740,rs4617543,rs4722681,rs4998992,rs5418,rs55640925,rs557675,rs5762879,rs58768321,rs592373,rs59656963,rs601148,rs604723,rs6095302,rs61877008,rs61926989,rs62052820,rs62248283,rs6227,rs62426324,rs6441206,rs6537480,rs66794444,rs67227401,rs67484139,rs6773653,rs6789238,rs6860901,rs688447,rs6955671,rs6984496,rs6992689,rs7123454,rs7125196,rs7127937,rs7139122,rs7245860,rs7246342,rs72779268,rs72794250,rs72810068,rs72815297,rs72831344,rs72831817,rs7294548,rs7324079,rs7341791,rs73684053,rs747624,rs754133,rs75672964,rs76237814,rs7683733,rs7809934,rs78412528,rs7874497,rs7898224,rs7915038,rs79780963,rs8045875,rs880315,rs9343870,rs9679855,rs9899012
Hypertension, essential	Circulatory system (I9)	left atrium ejection fraction	LA	GRAPPLE	165	-0.0649948	0.0185622	0.000462718	0.0414681	0.672463	rs10059884,rs10087241,rs10217559,rs10253736,rs10776752,rs10823089,rs11067615,rs11211570,rs1121980,rs11244,rs1136165,rs1140272,rs1159201,rs11666569,rs11672460,rs11696516,rs117185762,rs11973114,rs11983200,rs12035330,rs12035921,rs12050481,rs12143164,rs1214761,rs12463045,rs12509595,rs12665392,rs12671389,rs12700166,rs1275977,rs1290071,rs13104866,rs13167779,rs1317181,rs13300881,rs13306561,rs1371617,rs141280168,rs141878040,rs142146849,rs1436138,rs145153053,rs146036447,rs146781867,rs149684499,rs1555959,rs157079,rs158505,rs1642772,rs167479,rs17477177,rs1788817,rs1867852,rs1879053,rs1888693,rs193686,rs198846,rs2023844,rs2028622,rs2075215,rs2113978,rs2114753,rs2158375,rs2230738,rs2246363,rs2248123,rs2271487,rs2286526,rs2369807,rs2396359,rs2493292,rs2515236,rs2580757,rs2643826,rs2704368,rs2780867,rs2782981,rs28661781,rs2898883,rs2904978,rs2949004,rs2999159,rs3131004,rs3131749,rs3134112,rs34275350,rs34324,rs35198836,rs35427,rs35783704,rs3744760,rs3771612,rs3774573,rs3781412,rs3796581,rs3821843,rs3828349,rs3918226,rs41267437,rs4146739,rs4320727,rs45606740,rs4617543,rs4722681,rs4998992,rs5418,rs55640925,rs557675,rs5762879,rs58768321,rs592373,rs59656963,rs601148,rs604723,rs6095302,rs61877008,rs61926989,rs62052820,rs62248283,rs6227,rs62426324,rs6441206,rs6537480,rs66794444,rs67227401,rs67484139,rs6773653,rs6789238,rs6860901,rs688447,rs6955671,rs6984496,rs6992689,rs7123454,rs7125196,rs7127937,rs7139122,rs7245860,rs7246342,rs72779268,rs72794250,rs72810068,rs72815297,rs72831344,rs72831817,rs7294548,rs7324079,rs7341791,rs73684053,rs747624,rs754133,rs75672964,rs76237814,rs7683733,rs7809934,rs78412528,rs7874497,rs7898224,rs7915038,rs79780963,rs8045875,rs880315,rs9343870,rs9679855,rs9899012
Hypertension, essential	Circulatory system (I9)	left atrium maximum volume	LA	Inverse variance weighted (fixed effects)	165	0.091479	0.0140046	6.49e-11	1.02e-08	0.996346	rs10059884,rs10087241,rs10217559,rs10253736,rs10776752,rs10823089,rs11067615,rs11211570,rs1121980,rs11244,rs1136165,rs1140272,rs1159201,rs11666569,rs11672460,rs11696516,rs117185762,rs11973114,rs11983200,rs12035330,rs12035921,rs12050481,rs12143164,rs1214761,rs12463045,rs12509595,rs12665392,rs12671389,rs12700166,rs1275977,rs1290071,rs13104866,rs13167779,rs1317181,rs13300881,rs13306561,rs1371617,rs141280168,rs141878040,rs142146849,rs1436138,rs145153053,rs146036447,rs146781867,rs149684499,rs1555959,rs157079,rs158505,rs1642772,rs167479,rs17477177,rs1788817,rs1867852,rs1879053,rs1888693,rs193686,rs198846,rs2023844,rs2028622,rs2075215,rs2113978,rs2114753,rs2158375,rs2230738,rs2246363,rs2248123,rs2271487,rs2286526,rs2369807,rs2396359,rs2493292,rs2515236,rs2580757,rs2643826,rs2704368,rs2780867,rs2782981,rs28661781,rs2898883,rs2904978,rs2949004,rs2999159,rs3131004,rs3131749,rs3134112,rs34275350,rs34324,rs35198836,rs35427,rs35783704,rs3744760,rs3771612,rs3774573,rs3781412,rs3796581,rs3821843,rs3828349,rs3918226,rs41267437,rs4146739,rs4320727,rs45606740,rs4617543,rs4722681,rs4998992,rs5418,rs55640925,rs557675,rs5762879,rs58768321,rs592373,rs59656963,rs601148,rs604723,rs6095302,rs61877008,rs61926989,rs62052820,rs62248283,rs6227,rs62426324,rs6441206,rs6537480,rs66794444,rs67227401,rs67484139,rs6773653,rs6789238,rs6860901,rs688447,rs6955671,rs6984496,rs6992689,rs7123454,rs7125196,rs7127937,rs7139122,rs7245860,rs7246342,rs72779268,rs72794250,rs72810068,rs72815297,rs72831344,rs72831817,rs7294548,rs7324079,rs7341791,rs73684053,rs747624,rs754133,rs75672964,rs76237814,rs7683733,rs7809934,rs78412528,rs7874497,rs7898224,rs7915038,rs79780963,rs8045875,rs880315,rs9343870,rs9679855,rs9899012
Hypertension, essential	Circulatory system (I9)	left atrium maximum volume	LA	MR Egger	165	0.0917124	0.053578	0.0888436	0.992664	0.996346	rs10059884,rs10087241,rs10217559,rs10253736,rs10776752,rs10823089,rs11067615,rs11211570,rs1121980,rs11244,rs1136165,rs1140272,rs1159201,rs11666569,rs11672460,rs11696516,rs117185762,rs11973114,rs11983200,rs12035330,rs12035921,rs12050481,rs12143164,rs1214761,rs12463045,rs12509595,rs12665392,rs12671389,rs12700166,rs1275977,rs1290071,rs13104866,rs13167779,rs1317181,rs13300881,rs13306561,rs1371617,rs141280168,rs141878040,rs142146849,rs1436138,rs145153053,rs146036447,rs146781867,rs149684499,rs1555959,rs157079,rs158505,rs1642772,rs167479,rs17477177,rs1788817,rs1867852,rs1879053,rs1888693,rs193686,rs198846,rs2023844,rs2028622,rs2075215,rs2113978,rs2114753,rs2158375,rs2230738,rs2246363,rs2248123,rs2271487,rs2286526,rs2369807,rs2396359,rs2493292,rs2515236,rs2580757,rs2643826,rs2704368,rs2780867,rs2782981,rs28661781,rs2898883,rs2904978,rs2949004,rs2999159,rs3131004,rs3131749,rs3134112,rs34275350,rs34324,rs35198836,rs35427,rs35783704,rs3744760,rs3771612,rs3774573,rs3781412,rs3796581,rs3821843,rs3828349,rs3918226,rs41267437,rs4146739,rs4320727,rs45606740,rs4617543,rs4722681,rs4998992,rs5418,rs55640925,rs557675,rs5762879,rs58768321,rs592373,rs59656963,rs601148,rs604723,rs6095302,rs61877008,rs61926989,rs62052820,rs62248283,rs6227,rs62426324,rs6441206,rs6537480,rs66794444,rs67227401,rs67484139,rs6773653,rs6789238,rs6860901,rs688447,rs6955671,rs6984496,rs6992689,rs7123454,rs7125196,rs7127937,rs7139122,rs7245860,rs7246342,rs72779268,rs72794250,rs72810068,rs72815297,rs72831344,rs72831817,rs7294548,rs7324079,rs7341791,rs73684053,rs747624,rs754133,rs75672964,rs76237814,rs7683733,rs7809934,rs78412528,rs7874497,rs7898224,rs7915038,rs79780963,rs8045875,rs880315,rs9343870,rs9679855,rs9899012
Hypertension, essential	Circulatory system (I9)	left atrium maximum volume	LA	Inverse variance weighted (multiplicative random effects)	165	0.091479	0.0167176	4.45e-08	7.87e-06	0.996346	rs10059884,rs10087241,rs10217559,rs10253736,rs10776752,rs10823089,rs11067615,rs11211570,rs1121980,rs11244,rs1136165,rs1140272,rs1159201,rs11666569,rs11672460,rs11696516,rs117185762,rs11973114,rs11983200,rs12035330,rs12035921,rs12050481,rs12143164,rs1214761,rs12463045,rs12509595,rs12665392,rs12671389,rs12700166,rs1275977,rs1290071,rs13104866,rs13167779,rs1317181,rs13300881,rs13306561,rs1371617,rs141280168,rs141878040,rs142146849,rs1436138,rs145153053,rs146036447,rs146781867,rs149684499,rs1555959,rs157079,rs158505,rs1642772,rs167479,rs17477177,rs1788817,rs1867852,rs1879053,rs1888693,rs193686,rs198846,rs2023844,rs2028622,rs2075215,rs2113978,rs2114753,rs2158375,rs2230738,rs2246363,rs2248123,rs2271487,rs2286526,rs2369807,rs2396359,rs2493292,rs2515236,rs2580757,rs2643826,rs2704368,rs2780867,rs2782981,rs28661781,rs2898883,rs2904978,rs2949004,rs2999159,rs3131004,rs3131749,rs3134112,rs34275350,rs34324,rs35198836,rs35427,rs35783704,rs3744760,rs3771612,rs3774573,rs3781412,rs3796581,rs3821843,rs3828349,rs3918226,rs41267437,rs4146739,rs4320727,rs45606740,rs4617543,rs4722681,rs4998992,rs5418,rs55640925,rs557675,rs5762879,rs58768321,rs592373,rs59656963,rs601148,rs604723,rs6095302,rs61877008,rs61926989,rs62052820,rs62248283,rs6227,rs62426324,rs6441206,rs6537480,rs66794444,rs67227401,rs67484139,rs6773653,rs6789238,rs6860901,rs688447,rs6955671,rs6984496,rs6992689,rs7123454,rs7125196,rs7127937,rs7139122,rs7245860,rs7246342,rs72779268,rs72794250,rs72810068,rs72815297,rs72831344,rs72831817,rs7294548,rs7324079,rs7341791,rs73684053,rs747624,rs754133,rs75672964,rs76237814,rs7683733,rs7809934,rs78412528,rs7874497,rs7898224,rs7915038,rs79780963,rs8045875,rs880315,rs9343870,rs9679855,rs9899012
Hypertension, essential	Circulatory system (I9)	left atrium maximum volume	LA	Weighted mode	165	0.0958928	0.0510197	0.0619468	0.998262	0.996346	rs10059884,rs10087241,rs10217559,rs10253736,rs10776752,rs10823089,rs11067615,rs11211570,rs1121980,rs11244,rs1136165,rs1140272,rs1159201,rs11666569,rs11672460,rs11696516,rs117185762,rs11973114,rs11983200,rs12035330,rs12035921,rs12050481,rs12143164,rs1214761,rs12463045,rs12509595,rs12665392,rs12671389,rs12700166,rs1275977,rs1290071,rs13104866,rs13167779,rs1317181,rs13300881,rs13306561,rs1371617,rs141280168,rs141878040,rs142146849,rs1436138,rs145153053,rs146036447,rs146781867,rs149684499,rs1555959,rs157079,rs158505,rs1642772,rs167479,rs17477177,rs1788817,rs1867852,rs1879053,rs1888693,rs193686,rs198846,rs2023844,rs2028622,rs2075215,rs2113978,rs2114753,rs2158375,rs2230738,rs2246363,rs2248123,rs2271487,rs2286526,rs2369807,rs2396359,rs2493292,rs2515236,rs2580757,rs2643826,rs2704368,rs2780867,rs2782981,rs28661781,rs2898883,rs2904978,rs2949004,rs2999159,rs3131004,rs3131749,rs3134112,rs34275350,rs34324,rs35198836,rs35427,rs35783704,rs3744760,rs3771612,rs3774573,rs3781412,rs3796581,rs3821843,rs3828349,rs3918226,rs41267437,rs4146739,rs4320727,rs45606740,rs4617543,rs4722681,rs4998992,rs5418,rs55640925,rs557675,rs5762879,rs58768321,rs592373,rs59656963,rs601148,rs604723,rs6095302,rs61877008,rs61926989,rs62052820,rs62248283,rs6227,rs62426324,rs6441206,rs6537480,rs66794444,rs67227401,rs67484139,rs6773653,rs6789238,rs6860901,rs688447,rs6955671,rs6984496,rs6992689,rs7123454,rs7125196,rs7127937,rs7139122,rs7245860,rs7246342,rs72779268,rs72794250,rs72810068,rs72815297,rs72831344,rs72831817,rs7294548,rs7324079,rs7341791,rs73684053,rs747624,rs754133,rs75672964,rs76237814,rs7683733,rs7809934,rs78412528,rs7874497,rs7898224,rs7915038,rs79780963,rs8045875,rs880315,rs9343870,rs9679855,rs9899012
Hypertension, essential	Circulatory system (I9)	left atrium maximum volume	LA	Weighted median	165	0.0935103	0.0220619	2.25e-05	0.00373747	0.996346	rs10059884,rs10087241,rs10217559,rs10253736,rs10776752,rs10823089,rs11067615,rs11211570,rs1121980,rs11244,rs1136165,rs1140272,rs1159201,rs11666569,rs11672460,rs11696516,rs117185762,rs11973114,rs11983200,rs12035330,rs12035921,rs12050481,rs12143164,rs1214761,rs12463045,rs12509595,rs12665392,rs12671389,rs12700166,rs1275977,rs1290071,rs13104866,rs13167779,rs1317181,rs13300881,rs13306561,rs1371617,rs141280168,rs141878040,rs142146849,rs1436138,rs145153053,rs146036447,rs146781867,rs149684499,rs1555959,rs157079,rs158505,rs1642772,rs167479,rs17477177,rs1788817,rs1867852,rs1879053,rs1888693,rs193686,rs198846,rs2023844,rs2028622,rs2075215,rs2113978,rs2114753,rs2158375,rs2230738,rs2246363,rs2248123,rs2271487,rs2286526,rs2369807,rs2396359,rs2493292,rs2515236,rs2580757,rs2643826,rs2704368,rs2780867,rs2782981,rs28661781,rs2898883,rs2904978,rs2949004,rs2999159,rs3131004,rs3131749,rs3134112,rs34275350,rs34324,rs35198836,rs35427,rs35783704,rs3744760,rs3771612,rs3774573,rs3781412,rs3796581,rs3821843,rs3828349,rs3918226,rs41267437,rs4146739,rs4320727,rs45606740,rs4617543,rs4722681,rs4998992,rs5418,rs55640925,rs557675,rs5762879,rs58768321,rs592373,rs59656963,rs601148,rs604723,rs6095302,rs61877008,rs61926989,rs62052820,rs62248283,rs6227,rs62426324,rs6441206,rs6537480,rs66794444,rs67227401,rs67484139,rs6773653,rs6789238,rs6860901,rs688447,rs6955671,rs6984496,rs6992689,rs7123454,rs7125196,rs7127937,rs7139122,rs7245860,rs7246342,rs72779268,rs72794250,rs72810068,rs72815297,rs72831344,rs72831817,rs7294548,rs7324079,rs7341791,rs73684053,rs747624,rs754133,rs75672964,rs76237814,rs7683733,rs7809934,rs78412528,rs7874497,rs7898224,rs7915038,rs79780963,rs8045875,rs880315,rs9343870,rs9679855,rs9899012
Hypertension, essential	Circulatory system (I9)	left atrium maximum volume	LA	DIVW	165	0.0933465	0.0143318	3.68e-11	6.51e-09	0.996346	rs10059884,rs10087241,rs10217559,rs10253736,rs10776752,rs10823089,rs11067615,rs11211570,rs1121980,rs11244,rs1136165,rs1140272,rs1159201,rs11666569,rs11672460,rs11696516,rs117185762,rs11973114,rs11983200,rs12035330,rs12035921,rs12050481,rs12143164,rs1214761,rs12463045,rs12509595,rs12665392,rs12671389,rs12700166,rs1275977,rs1290071,rs13104866,rs13167779,rs1317181,rs13300881,rs13306561,rs1371617,rs141280168,rs141878040,rs142146849,rs1436138,rs145153053,rs146036447,rs146781867,rs149684499,rs1555959,rs157079,rs158505,rs1642772,rs167479,rs17477177,rs1788817,rs1867852,rs1879053,rs1888693,rs193686,rs198846,rs2023844,rs2028622,rs2075215,rs2113978,rs2114753,rs2158375,rs2230738,rs2246363,rs2248123,rs2271487,rs2286526,rs2369807,rs2396359,rs2493292,rs2515236,rs2580757,rs2643826,rs2704368,rs2780867,rs2782981,rs28661781,rs2898883,rs2904978,rs2949004,rs2999159,rs3131004,rs3131749,rs3134112,rs34275350,rs34324,rs35198836,rs35427,rs35783704,rs3744760,rs3771612,rs3774573,rs3781412,rs3796581,rs3821843,rs3828349,rs3918226,rs41267437,rs4146739,rs4320727,rs45606740,rs4617543,rs4722681,rs4998992,rs5418,rs55640925,rs557675,rs5762879,rs58768321,rs592373,rs59656963,rs601148,rs604723,rs6095302,rs61877008,rs61926989,rs62052820,rs62248283,rs6227,rs62426324,rs6441206,rs6537480,rs66794444,rs67227401,rs67484139,rs6773653,rs6789238,rs6860901,rs688447,rs6955671,rs6984496,rs6992689,rs7123454,rs7125196,rs7127937,rs7139122,rs7245860,rs7246342,rs72779268,rs72794250,rs72810068,rs72815297,rs72831344,rs72831817,rs7294548,rs7324079,rs7341791,rs73684053,rs747624,rs754133,rs75672964,rs76237814,rs7683733,rs7809934,rs78412528,rs7874497,rs7898224,rs7915038,rs79780963,rs8045875,rs880315,rs9343870,rs9679855,rs9899012
Hypertension, essential	Circulatory system (I9)	left atrium maximum volume	LA	mr_raps	165	0.0897623	0.0146224	8.32e-10	1.12e-07	0.996346	rs10059884,rs10087241,rs10217559,rs10253736,rs10776752,rs10823089,rs11067615,rs11211570,rs1121980,rs11244,rs1136165,rs1140272,rs1159201,rs11666569,rs11672460,rs11696516,rs117185762,rs11973114,rs11983200,rs12035330,rs12035921,rs12050481,rs12143164,rs1214761,rs12463045,rs12509595,rs12665392,rs12671389,rs12700166,rs1275977,rs1290071,rs13104866,rs13167779,rs1317181,rs13300881,rs13306561,rs1371617,rs141280168,rs141878040,rs142146849,rs1436138,rs145153053,rs146036447,rs146781867,rs149684499,rs1555959,rs157079,rs158505,rs1642772,rs167479,rs17477177,rs1788817,rs1867852,rs1879053,rs1888693,rs193686,rs198846,rs2023844,rs2028622,rs2075215,rs2113978,rs2114753,rs2158375,rs2230738,rs2246363,rs2248123,rs2271487,rs2286526,rs2369807,rs2396359,rs2493292,rs2515236,rs2580757,rs2643826,rs2704368,rs2780867,rs2782981,rs28661781,rs2898883,rs2904978,rs2949004,rs2999159,rs3131004,rs3131749,rs3134112,rs34275350,rs34324,rs35198836,rs35427,rs35783704,rs3744760,rs3771612,rs3774573,rs3781412,rs3796581,rs3821843,rs3828349,rs3918226,rs41267437,rs4146739,rs4320727,rs45606740,rs4617543,rs4722681,rs4998992,rs5418,rs55640925,rs557675,rs5762879,rs58768321,rs592373,rs59656963,rs601148,rs604723,rs6095302,rs61877008,rs61926989,rs62052820,rs62248283,rs6227,rs62426324,rs6441206,rs6537480,rs66794444,rs67227401,rs67484139,rs6773653,rs6789238,rs6860901,rs688447,rs6955671,rs6984496,rs6992689,rs7123454,rs7125196,rs7127937,rs7139122,rs7245860,rs7246342,rs72779268,rs72794250,rs72810068,rs72815297,rs72831344,rs72831817,rs7294548,rs7324079,rs7341791,rs73684053,rs747624,rs754133,rs75672964,rs76237814,rs7683733,rs7809934,rs78412528,rs7874497,rs7898224,rs7915038,rs79780963,rs8045875,rs880315,rs9343870,rs9679855,rs9899012
Hypertension, essential	Circulatory system (I9)	left atrium maximum volume	LA	GRAPPLE	165	0.0876689	0.0177451	7.79e-07	0.000147448	0.996346	rs10059884,rs10087241,rs10217559,rs10253736,rs10776752,rs10823089,rs11067615,rs11211570,rs1121980,rs11244,rs1136165,rs1140272,rs1159201,rs11666569,rs11672460,rs11696516,rs117185762,rs11973114,rs11983200,rs12035330,rs12035921,rs12050481,rs12143164,rs1214761,rs12463045,rs12509595,rs12665392,rs12671389,rs12700166,rs1275977,rs1290071,rs13104866,rs13167779,rs1317181,rs13300881,rs13306561,rs1371617,rs141280168,rs141878040,rs142146849,rs1436138,rs145153053,rs146036447,rs146781867,rs149684499,rs1555959,rs157079,rs158505,rs1642772,rs167479,rs17477177,rs1788817,rs1867852,rs1879053,rs1888693,rs193686,rs198846,rs2023844,rs2028622,rs2075215,rs2113978,rs2114753,rs2158375,rs2230738,rs2246363,rs2248123,rs2271487,rs2286526,rs2369807,rs2396359,rs2493292,rs2515236,rs2580757,rs2643826,rs2704368,rs2780867,rs2782981,rs28661781,rs2898883,rs2904978,rs2949004,rs2999159,rs3131004,rs3131749,rs3134112,rs34275350,rs34324,rs35198836,rs35427,rs35783704,rs3744760,rs3771612,rs3774573,rs3781412,rs3796581,rs3821843,rs3828349,rs3918226,rs41267437,rs4146739,rs4320727,rs45606740,rs4617543,rs4722681,rs4998992,rs5418,rs55640925,rs557675,rs5762879,rs58768321,rs592373,rs59656963,rs601148,rs604723,rs6095302,rs61877008,rs61926989,rs62052820,rs62248283,rs6227,rs62426324,rs6441206,rs6537480,rs66794444,rs67227401,rs67484139,rs6773653,rs6789238,rs6860901,rs688447,rs6955671,rs6984496,rs6992689,rs7123454,rs7125196,rs7127937,rs7139122,rs7245860,rs7246342,rs72779268,rs72794250,rs72810068,rs72815297,rs72831344,rs72831817,rs7294548,rs7324079,rs7341791,rs73684053,rs747624,rs754133,rs75672964,rs76237814,rs7683733,rs7809934,rs78412528,rs7874497,rs7898224,rs7915038,rs79780963,rs8045875,rs880315,rs9343870,rs9679855,rs9899012
Hypertension, essential	Circulatory system (I9)	left atrium minimum volume	LA	Inverse variance weighted (fixed effects)	165	0.0901686	0.01453	5.45e-10	6.45e-08	0.904861	rs10059884,rs10087241,rs10217559,rs10253736,rs10776752,rs10823089,rs11067615,rs11211570,rs1121980,rs11244,rs1136165,rs1140272,rs1159201,rs11666569,rs11672460,rs11696516,rs117185762,rs11973114,rs11983200,rs12035330,rs12035921,rs12050481,rs12143164,rs1214761,rs12463045,rs12509595,rs12665392,rs12671389,rs12700166,rs1275977,rs1290071,rs13104866,rs13167779,rs1317181,rs13300881,rs13306561,rs1371617,rs141280168,rs141878040,rs142146849,rs1436138,rs145153053,rs146036447,rs146781867,rs149684499,rs1555959,rs157079,rs158505,rs1642772,rs167479,rs17477177,rs1788817,rs1867852,rs1879053,rs1888693,rs193686,rs198846,rs2023844,rs2028622,rs2075215,rs2113978,rs2114753,rs2158375,rs2230738,rs2246363,rs2248123,rs2271487,rs2286526,rs2369807,rs2396359,rs2493292,rs2515236,rs2580757,rs2643826,rs2704368,rs2780867,rs2782981,rs28661781,rs2898883,rs2904978,rs2949004,rs2999159,rs3131004,rs3131749,rs3134112,rs34275350,rs34324,rs35198836,rs35427,rs35783704,rs3744760,rs3771612,rs3774573,rs3781412,rs3796581,rs3821843,rs3828349,rs3918226,rs41267437,rs4146739,rs4320727,rs45606740,rs4617543,rs4722681,rs4998992,rs5418,rs55640925,rs557675,rs5762879,rs58768321,rs592373,rs59656963,rs601148,rs604723,rs6095302,rs61877008,rs61926989,rs62052820,rs62248283,rs6227,rs62426324,rs6441206,rs6537480,rs66794444,rs67227401,rs67484139,rs6773653,rs6789238,rs6860901,rs688447,rs6955671,rs6984496,rs6992689,rs7123454,rs7125196,rs7127937,rs7139122,rs7245860,rs7246342,rs72779268,rs72794250,rs72810068,rs72815297,rs72831344,rs72831817,rs7294548,rs7324079,rs7341791,rs73684053,rs747624,rs754133,rs75672964,rs76237814,rs7683733,rs7809934,rs78412528,rs7874497,rs7898224,rs7915038,rs79780963,rs8045875,rs880315,rs9343870,rs9679855,rs9899012
Hypertension, essential	Circulatory system (I9)	left atrium minimum volume	LA	MR Egger	165	0.0961354	0.0524802	0.0688001	0.992664	0.904861	rs10059884,rs10087241,rs10217559,rs10253736,rs10776752,rs10823089,rs11067615,rs11211570,rs1121980,rs11244,rs1136165,rs1140272,rs1159201,rs11666569,rs11672460,rs11696516,rs117185762,rs11973114,rs11983200,rs12035330,rs12035921,rs12050481,rs12143164,rs1214761,rs12463045,rs12509595,rs12665392,rs12671389,rs12700166,rs1275977,rs1290071,rs13104866,rs13167779,rs1317181,rs13300881,rs13306561,rs1371617,rs141280168,rs141878040,rs142146849,rs1436138,rs145153053,rs146036447,rs146781867,rs149684499,rs1555959,rs157079,rs158505,rs1642772,rs167479,rs17477177,rs1788817,rs1867852,rs1879053,rs1888693,rs193686,rs198846,rs2023844,rs2028622,rs2075215,rs2113978,rs2114753,rs2158375,rs2230738,rs2246363,rs2248123,rs2271487,rs2286526,rs2369807,rs2396359,rs2493292,rs2515236,rs2580757,rs2643826,rs2704368,rs2780867,rs2782981,rs28661781,rs2898883,rs2904978,rs2949004,rs2999159,rs3131004,rs3131749,rs3134112,rs34275350,rs34324,rs35198836,rs35427,rs35783704,rs3744760,rs3771612,rs3774573,rs3781412,rs3796581,rs3821843,rs3828349,rs3918226,rs41267437,rs4146739,rs4320727,rs45606740,rs4617543,rs4722681,rs4998992,rs5418,rs55640925,rs557675,rs5762879,rs58768321,rs592373,rs59656963,rs601148,rs604723,rs6095302,rs61877008,rs61926989,rs62052820,rs62248283,rs6227,rs62426324,rs6441206,rs6537480,rs66794444,rs67227401,rs67484139,rs6773653,rs6789238,rs6860901,rs688447,rs6955671,rs6984496,rs6992689,rs7123454,rs7125196,rs7127937,rs7139122,rs7245860,rs7246342,rs72779268,rs72794250,rs72810068,rs72815297,rs72831344,rs72831817,rs7294548,rs7324079,rs7341791,rs73684053,rs747624,rs754133,rs75672964,rs76237814,rs7683733,rs7809934,rs78412528,rs7874497,rs7898224,rs7915038,rs79780963,rs8045875,rs880315,rs9343870,rs9679855,rs9899012
Hypertension, essential	Circulatory system (I9)	left atrium minimum volume	LA	Inverse variance weighted (multiplicative random effects)	165	0.0901686	0.0163747	3.66e-08	6.73e-06	0.904861	rs10059884,rs10087241,rs10217559,rs10253736,rs10776752,rs10823089,rs11067615,rs11211570,rs1121980,rs11244,rs1136165,rs1140272,rs1159201,rs11666569,rs11672460,rs11696516,rs117185762,rs11973114,rs11983200,rs12035330,rs12035921,rs12050481,rs12143164,rs1214761,rs12463045,rs12509595,rs12665392,rs12671389,rs12700166,rs1275977,rs1290071,rs13104866,rs13167779,rs1317181,rs13300881,rs13306561,rs1371617,rs141280168,rs141878040,rs142146849,rs1436138,rs145153053,rs146036447,rs146781867,rs149684499,rs1555959,rs157079,rs158505,rs1642772,rs167479,rs17477177,rs1788817,rs1867852,rs1879053,rs1888693,rs193686,rs198846,rs2023844,rs2028622,rs2075215,rs2113978,rs2114753,rs2158375,rs2230738,rs2246363,rs2248123,rs2271487,rs2286526,rs2369807,rs2396359,rs2493292,rs2515236,rs2580757,rs2643826,rs2704368,rs2780867,rs2782981,rs28661781,rs2898883,rs2904978,rs2949004,rs2999159,rs3131004,rs3131749,rs3134112,rs34275350,rs34324,rs35198836,rs35427,rs35783704,rs3744760,rs3771612,rs3774573,rs3781412,rs3796581,rs3821843,rs3828349,rs3918226,rs41267437,rs4146739,rs4320727,rs45606740,rs4617543,rs4722681,rs4998992,rs5418,rs55640925,rs557675,rs5762879,rs58768321,rs592373,rs59656963,rs601148,rs604723,rs6095302,rs61877008,rs61926989,rs62052820,rs62248283,rs6227,rs62426324,rs6441206,rs6537480,rs66794444,rs67227401,rs67484139,rs6773653,rs6789238,rs6860901,rs688447,rs6955671,rs6984496,rs6992689,rs7123454,rs7125196,rs7127937,rs7139122,rs7245860,rs7246342,rs72779268,rs72794250,rs72810068,rs72815297,rs72831344,rs72831817,rs7294548,rs7324079,rs7341791,rs73684053,rs747624,rs754133,rs75672964,rs76237814,rs7683733,rs7809934,rs78412528,rs7874497,rs7898224,rs7915038,rs79780963,rs8045875,rs880315,rs9343870,rs9679855,rs9899012
Hypertension, essential	Circulatory system (I9)	left atrium minimum volume	LA	Weighted mode	165	0.0299377	0.049617	0.547093	0.998262	0.904861	rs10059884,rs10087241,rs10217559,rs10253736,rs10776752,rs10823089,rs11067615,rs11211570,rs1121980,rs11244,rs1136165,rs1140272,rs1159201,rs11666569,rs11672460,rs11696516,rs117185762,rs11973114,rs11983200,rs12035330,rs12035921,rs12050481,rs12143164,rs1214761,rs12463045,rs12509595,rs12665392,rs12671389,rs12700166,rs1275977,rs1290071,rs13104866,rs13167779,rs1317181,rs13300881,rs13306561,rs1371617,rs141280168,rs141878040,rs142146849,rs1436138,rs145153053,rs146036447,rs146781867,rs149684499,rs1555959,rs157079,rs158505,rs1642772,rs167479,rs17477177,rs1788817,rs1867852,rs1879053,rs1888693,rs193686,rs198846,rs2023844,rs2028622,rs2075215,rs2113978,rs2114753,rs2158375,rs2230738,rs2246363,rs2248123,rs2271487,rs2286526,rs2369807,rs2396359,rs2493292,rs2515236,rs2580757,rs2643826,rs2704368,rs2780867,rs2782981,rs28661781,rs2898883,rs2904978,rs2949004,rs2999159,rs3131004,rs3131749,rs3134112,rs34275350,rs34324,rs35198836,rs35427,rs35783704,rs3744760,rs3771612,rs3774573,rs3781412,rs3796581,rs3821843,rs3828349,rs3918226,rs41267437,rs4146739,rs4320727,rs45606740,rs4617543,rs4722681,rs4998992,rs5418,rs55640925,rs557675,rs5762879,rs58768321,rs592373,rs59656963,rs601148,rs604723,rs6095302,rs61877008,rs61926989,rs62052820,rs62248283,rs6227,rs62426324,rs6441206,rs6537480,rs66794444,rs67227401,rs67484139,rs6773653,rs6789238,rs6860901,rs688447,rs6955671,rs6984496,rs6992689,rs7123454,rs7125196,rs7127937,rs7139122,rs7245860,rs7246342,rs72779268,rs72794250,rs72810068,rs72815297,rs72831344,rs72831817,rs7294548,rs7324079,rs7341791,rs73684053,rs747624,rs754133,rs75672964,rs76237814,rs7683733,rs7809934,rs78412528,rs7874497,rs7898224,rs7915038,rs79780963,rs8045875,rs880315,rs9343870,rs9679855,rs9899012
Hypertension, essential	Circulatory system (I9)	left atrium minimum volume	LA	Weighted median	165	0.0718413	0.0221087	0.00115625	0.0974678	0.904861	rs10059884,rs10087241,rs10217559,rs10253736,rs10776752,rs10823089,rs11067615,rs11211570,rs1121980,rs11244,rs1136165,rs1140272,rs1159201,rs11666569,rs11672460,rs11696516,rs117185762,rs11973114,rs11983200,rs12035330,rs12035921,rs12050481,rs12143164,rs1214761,rs12463045,rs12509595,rs12665392,rs12671389,rs12700166,rs1275977,rs1290071,rs13104866,rs13167779,rs1317181,rs13300881,rs13306561,rs1371617,rs141280168,rs141878040,rs142146849,rs1436138,rs145153053,rs146036447,rs146781867,rs149684499,rs1555959,rs157079,rs158505,rs1642772,rs167479,rs17477177,rs1788817,rs1867852,rs1879053,rs1888693,rs193686,rs198846,rs2023844,rs2028622,rs2075215,rs2113978,rs2114753,rs2158375,rs2230738,rs2246363,rs2248123,rs2271487,rs2286526,rs2369807,rs2396359,rs2493292,rs2515236,rs2580757,rs2643826,rs2704368,rs2780867,rs2782981,rs28661781,rs2898883,rs2904978,rs2949004,rs2999159,rs3131004,rs3131749,rs3134112,rs34275350,rs34324,rs35198836,rs35427,rs35783704,rs3744760,rs3771612,rs3774573,rs3781412,rs3796581,rs3821843,rs3828349,rs3918226,rs41267437,rs4146739,rs4320727,rs45606740,rs4617543,rs4722681,rs4998992,rs5418,rs55640925,rs557675,rs5762879,rs58768321,rs592373,rs59656963,rs601148,rs604723,rs6095302,rs61877008,rs61926989,rs62052820,rs62248283,rs6227,rs62426324,rs6441206,rs6537480,rs66794444,rs67227401,rs67484139,rs6773653,rs6789238,rs6860901,rs688447,rs6955671,rs6984496,rs6992689,rs7123454,rs7125196,rs7127937,rs7139122,rs7245860,rs7246342,rs72779268,rs72794250,rs72810068,rs72815297,rs72831344,rs72831817,rs7294548,rs7324079,rs7341791,rs73684053,rs747624,rs754133,rs75672964,rs76237814,rs7683733,rs7809934,rs78412528,rs7874497,rs7898224,rs7915038,rs79780963,rs8045875,rs880315,rs9343870,rs9679855,rs9899012
Hypertension, essential	Circulatory system (I9)	left atrium minimum volume	LA	DIVW	165	0.0920093	0.0148652	3.02e-10	4.03e-08	0.904861	rs10059884,rs10087241,rs10217559,rs10253736,rs10776752,rs10823089,rs11067615,rs11211570,rs1121980,rs11244,rs1136165,rs1140272,rs1159201,rs11666569,rs11672460,rs11696516,rs117185762,rs11973114,rs11983200,rs12035330,rs12035921,rs12050481,rs12143164,rs1214761,rs12463045,rs12509595,rs12665392,rs12671389,rs12700166,rs1275977,rs1290071,rs13104866,rs13167779,rs1317181,rs13300881,rs13306561,rs1371617,rs141280168,rs141878040,rs142146849,rs1436138,rs145153053,rs146036447,rs146781867,rs149684499,rs1555959,rs157079,rs158505,rs1642772,rs167479,rs17477177,rs1788817,rs1867852,rs1879053,rs1888693,rs193686,rs198846,rs2023844,rs2028622,rs2075215,rs2113978,rs2114753,rs2158375,rs2230738,rs2246363,rs2248123,rs2271487,rs2286526,rs2369807,rs2396359,rs2493292,rs2515236,rs2580757,rs2643826,rs2704368,rs2780867,rs2782981,rs28661781,rs2898883,rs2904978,rs2949004,rs2999159,rs3131004,rs3131749,rs3134112,rs34275350,rs34324,rs35198836,rs35427,rs35783704,rs3744760,rs3771612,rs3774573,rs3781412,rs3796581,rs3821843,rs3828349,rs3918226,rs41267437,rs4146739,rs4320727,rs45606740,rs4617543,rs4722681,rs4998992,rs5418,rs55640925,rs557675,rs5762879,rs58768321,rs592373,rs59656963,rs601148,rs604723,rs6095302,rs61877008,rs61926989,rs62052820,rs62248283,rs6227,rs62426324,rs6441206,rs6537480,rs66794444,rs67227401,rs67484139,rs6773653,rs6789238,rs6860901,rs688447,rs6955671,rs6984496,rs6992689,rs7123454,rs7125196,rs7127937,rs7139122,rs7245860,rs7246342,rs72779268,rs72794250,rs72810068,rs72815297,rs72831344,rs72831817,rs7294548,rs7324079,rs7341791,rs73684053,rs747624,rs754133,rs75672964,rs76237814,rs7683733,rs7809934,rs78412528,rs7874497,rs7898224,rs7915038,rs79780963,rs8045875,rs880315,rs9343870,rs9679855,rs9899012
Hypertension, essential	Circulatory system (I9)	left atrium minimum volume	LA	mr_raps	165	0.0863039	0.0151935	1.34e-08	1.35e-06	0.904861	rs10059884,rs10087241,rs10217559,rs10253736,rs10776752,rs10823089,rs11067615,rs11211570,rs1121980,rs11244,rs1136165,rs1140272,rs1159201,rs11666569,rs11672460,rs11696516,rs117185762,rs11973114,rs11983200,rs12035330,rs12035921,rs12050481,rs12143164,rs1214761,rs12463045,rs12509595,rs12665392,rs12671389,rs12700166,rs1275977,rs1290071,rs13104866,rs13167779,rs1317181,rs13300881,rs13306561,rs1371617,rs141280168,rs141878040,rs142146849,rs1436138,rs145153053,rs146036447,rs146781867,rs149684499,rs1555959,rs157079,rs158505,rs1642772,rs167479,rs17477177,rs1788817,rs1867852,rs1879053,rs1888693,rs193686,rs198846,rs2023844,rs2028622,rs2075215,rs2113978,rs2114753,rs2158375,rs2230738,rs2246363,rs2248123,rs2271487,rs2286526,rs2369807,rs2396359,rs2493292,rs2515236,rs2580757,rs2643826,rs2704368,rs2780867,rs2782981,rs28661781,rs2898883,rs2904978,rs2949004,rs2999159,rs3131004,rs3131749,rs3134112,rs34275350,rs34324,rs35198836,rs35427,rs35783704,rs3744760,rs3771612,rs3774573,rs3781412,rs3796581,rs3821843,rs3828349,rs3918226,rs41267437,rs4146739,rs4320727,rs45606740,rs4617543,rs4722681,rs4998992,rs5418,rs55640925,rs557675,rs5762879,rs58768321,rs592373,rs59656963,rs601148,rs604723,rs6095302,rs61877008,rs61926989,rs62052820,rs62248283,rs6227,rs62426324,rs6441206,rs6537480,rs66794444,rs67227401,rs67484139,rs6773653,rs6789238,rs6860901,rs688447,rs6955671,rs6984496,rs6992689,rs7123454,rs7125196,rs7127937,rs7139122,rs7245860,rs7246342,rs72779268,rs72794250,rs72810068,rs72815297,rs72831344,rs72831817,rs7294548,rs7324079,rs7341791,rs73684053,rs747624,rs754133,rs75672964,rs76237814,rs7683733,rs7809934,rs78412528,rs7874497,rs7898224,rs7915038,rs79780963,rs8045875,rs880315,rs9343870,rs9679855,rs9899012
Hypertension, essential	Circulatory system (I9)	left atrium minimum volume	LA	GRAPPLE	165	0.0865751	0.0173195	5.77e-07	0.000110729	0.904861	rs10059884,rs10087241,rs10217559,rs10253736,rs10776752,rs10823089,rs11067615,rs11211570,rs1121980,rs11244,rs1136165,rs1140272,rs1159201,rs11666569,rs11672460,rs11696516,rs117185762,rs11973114,rs11983200,rs12035330,rs12035921,rs12050481,rs12143164,rs1214761,rs12463045,rs12509595,rs12665392,rs12671389,rs12700166,rs1275977,rs1290071,rs13104866,rs13167779,rs1317181,rs13300881,rs13306561,rs1371617,rs141280168,rs141878040,rs142146849,rs1436138,rs145153053,rs146036447,rs146781867,rs149684499,rs1555959,rs157079,rs158505,rs1642772,rs167479,rs17477177,rs1788817,rs1867852,rs1879053,rs1888693,rs193686,rs198846,rs2023844,rs2028622,rs2075215,rs2113978,rs2114753,rs2158375,rs2230738,rs2246363,rs2248123,rs2271487,rs2286526,rs2369807,rs2396359,rs2493292,rs2515236,rs2580757,rs2643826,rs2704368,rs2780867,rs2782981,rs28661781,rs2898883,rs2904978,rs2949004,rs2999159,rs3131004,rs3131749,rs3134112,rs34275350,rs34324,rs35198836,rs35427,rs35783704,rs3744760,rs3771612,rs3774573,rs3781412,rs3796581,rs3821843,rs3828349,rs3918226,rs41267437,rs4146739,rs4320727,rs45606740,rs4617543,rs4722681,rs4998992,rs5418,rs55640925,rs557675,rs5762879,rs58768321,rs592373,rs59656963,rs601148,rs604723,rs6095302,rs61877008,rs61926989,rs62052820,rs62248283,rs6227,rs62426324,rs6441206,rs6537480,rs66794444,rs67227401,rs67484139,rs6773653,rs6789238,rs6860901,rs688447,rs6955671,rs6984496,rs6992689,rs7123454,rs7125196,rs7127937,rs7139122,rs7245860,rs7246342,rs72779268,rs72794250,rs72810068,rs72815297,rs72831344,rs72831817,rs7294548,rs7324079,rs7341791,rs73684053,rs747624,rs754133,rs75672964,rs76237814,rs7683733,rs7809934,rs78412528,rs7874497,rs7898224,rs7915038,rs79780963,rs8045875,rs880315,rs9343870,rs9679855,rs9899012
Hypertension, essential	Circulatory system (I9)	left atrium stroke volume	LA	Inverse variance weighted (fixed effects)	165	0.0728074	0.0138537	1.48e-07	1.19e-05	0.843884	rs10059884,rs10087241,rs10217559,rs10253736,rs10776752,rs10823089,rs11067615,rs11211570,rs1121980,rs11244,rs1136165,rs1140272,rs1159201,rs11666569,rs11672460,rs11696516,rs117185762,rs11973114,rs11983200,rs12035330,rs12035921,rs12050481,rs12143164,rs1214761,rs12463045,rs12509595,rs12665392,rs12671389,rs12700166,rs1275977,rs1290071,rs13104866,rs13167779,rs1317181,rs13300881,rs13306561,rs1371617,rs141280168,rs141878040,rs142146849,rs1436138,rs145153053,rs146036447,rs146781867,rs149684499,rs1555959,rs157079,rs158505,rs1642772,rs167479,rs17477177,rs1788817,rs1867852,rs1879053,rs1888693,rs193686,rs198846,rs2023844,rs2028622,rs2075215,rs2113978,rs2114753,rs2158375,rs2230738,rs2246363,rs2248123,rs2271487,rs2286526,rs2369807,rs2396359,rs2493292,rs2515236,rs2580757,rs2643826,rs2704368,rs2780867,rs2782981,rs28661781,rs2898883,rs2904978,rs2949004,rs2999159,rs3131004,rs3131749,rs3134112,rs34275350,rs34324,rs35198836,rs35427,rs35783704,rs3744760,rs3771612,rs3774573,rs3781412,rs3796581,rs3821843,rs3828349,rs3918226,rs41267437,rs4146739,rs4320727,rs45606740,rs4617543,rs4722681,rs4998992,rs5418,rs55640925,rs557675,rs5762879,rs58768321,rs592373,rs59656963,rs601148,rs604723,rs6095302,rs61877008,rs61926989,rs62052820,rs62248283,rs6227,rs62426324,rs6441206,rs6537480,rs66794444,rs67227401,rs67484139,rs6773653,rs6789238,rs6860901,rs688447,rs6955671,rs6984496,rs6992689,rs7123454,rs7125196,rs7127937,rs7139122,rs7245860,rs7246342,rs72779268,rs72794250,rs72810068,rs72815297,rs72831344,rs72831817,rs7294548,rs7324079,rs7341791,rs73684053,rs747624,rs754133,rs75672964,rs76237814,rs7683733,rs7809934,rs78412528,rs7874497,rs7898224,rs7915038,rs79780963,rs8045875,rs880315,rs9343870,rs9679855,rs9899012
Hypertension, essential	Circulatory system (I9)	left atrium stroke volume	LA	MR Egger	165	0.062563	0.0546857	0.254281	0.992664	0.843884	rs10059884,rs10087241,rs10217559,rs10253736,rs10776752,rs10823089,rs11067615,rs11211570,rs1121980,rs11244,rs1136165,rs1140272,rs1159201,rs11666569,rs11672460,rs11696516,rs117185762,rs11973114,rs11983200,rs12035330,rs12035921,rs12050481,rs12143164,rs1214761,rs12463045,rs12509595,rs12665392,rs12671389,rs12700166,rs1275977,rs1290071,rs13104866,rs13167779,rs1317181,rs13300881,rs13306561,rs1371617,rs141280168,rs141878040,rs142146849,rs1436138,rs145153053,rs146036447,rs146781867,rs149684499,rs1555959,rs157079,rs158505,rs1642772,rs167479,rs17477177,rs1788817,rs1867852,rs1879053,rs1888693,rs193686,rs198846,rs2023844,rs2028622,rs2075215,rs2113978,rs2114753,rs2158375,rs2230738,rs2246363,rs2248123,rs2271487,rs2286526,rs2369807,rs2396359,rs2493292,rs2515236,rs2580757,rs2643826,rs2704368,rs2780867,rs2782981,rs28661781,rs2898883,rs2904978,rs2949004,rs2999159,rs3131004,rs3131749,rs3134112,rs34275350,rs34324,rs35198836,rs35427,rs35783704,rs3744760,rs3771612,rs3774573,rs3781412,rs3796581,rs3821843,rs3828349,rs3918226,rs41267437,rs4146739,rs4320727,rs45606740,rs4617543,rs4722681,rs4998992,rs5418,rs55640925,rs557675,rs5762879,rs58768321,rs592373,rs59656963,rs601148,rs604723,rs6095302,rs61877008,rs61926989,rs62052820,rs62248283,rs6227,rs62426324,rs6441206,rs6537480,rs66794444,rs67227401,rs67484139,rs6773653,rs6789238,rs6860901,rs688447,rs6955671,rs6984496,rs6992689,rs7123454,rs7125196,rs7127937,rs7139122,rs7245860,rs7246342,rs72779268,rs72794250,rs72810068,rs72815297,rs72831344,rs72831817,rs7294548,rs7324079,rs7341791,rs73684053,rs747624,rs754133,rs75672964,rs76237814,rs7683733,rs7809934,rs78412528,rs7874497,rs7898224,rs7915038,rs79780963,rs8045875,rs880315,rs9343870,rs9679855,rs9899012
Hypertension, essential	Circulatory system (I9)	left atrium stroke volume	LA	Inverse variance weighted (multiplicative random effects)	165	0.0728074	0.0170655	1.99e-05	0.00204316	0.843884	rs10059884,rs10087241,rs10217559,rs10253736,rs10776752,rs10823089,rs11067615,rs11211570,rs1121980,rs11244,rs1136165,rs1140272,rs1159201,rs11666569,rs11672460,rs11696516,rs117185762,rs11973114,rs11983200,rs12035330,rs12035921,rs12050481,rs12143164,rs1214761,rs12463045,rs12509595,rs12665392,rs12671389,rs12700166,rs1275977,rs1290071,rs13104866,rs13167779,rs1317181,rs13300881,rs13306561,rs1371617,rs141280168,rs141878040,rs142146849,rs1436138,rs145153053,rs146036447,rs146781867,rs149684499,rs1555959,rs157079,rs158505,rs1642772,rs167479,rs17477177,rs1788817,rs1867852,rs1879053,rs1888693,rs193686,rs198846,rs2023844,rs2028622,rs2075215,rs2113978,rs2114753,rs2158375,rs2230738,rs2246363,rs2248123,rs2271487,rs2286526,rs2369807,rs2396359,rs2493292,rs2515236,rs2580757,rs2643826,rs2704368,rs2780867,rs2782981,rs28661781,rs2898883,rs2904978,rs2949004,rs2999159,rs3131004,rs3131749,rs3134112,rs34275350,rs34324,rs35198836,rs35427,rs35783704,rs3744760,rs3771612,rs3774573,rs3781412,rs3796581,rs3821843,rs3828349,rs3918226,rs41267437,rs4146739,rs4320727,rs45606740,rs4617543,rs4722681,rs4998992,rs5418,rs55640925,rs557675,rs5762879,rs58768321,rs592373,rs59656963,rs601148,rs604723,rs6095302,rs61877008,rs61926989,rs62052820,rs62248283,rs6227,rs62426324,rs6441206,rs6537480,rs66794444,rs67227401,rs67484139,rs6773653,rs6789238,rs6860901,rs688447,rs6955671,rs6984496,rs6992689,rs7123454,rs7125196,rs7127937,rs7139122,rs7245860,rs7246342,rs72779268,rs72794250,rs72810068,rs72815297,rs72831344,rs72831817,rs7294548,rs7324079,rs7341791,rs73684053,rs747624,rs754133,rs75672964,rs76237814,rs7683733,rs7809934,rs78412528,rs7874497,rs7898224,rs7915038,rs79780963,rs8045875,rs880315,rs9343870,rs9679855,rs9899012
Hypertension, essential	Circulatory system (I9)	left atrium stroke volume	LA	Weighted mode	165	0.111671	0.0491924	0.0245041	0.998262	0.843884	rs10059884,rs10087241,rs10217559,rs10253736,rs10776752,rs10823089,rs11067615,rs11211570,rs1121980,rs11244,rs1136165,rs1140272,rs1159201,rs11666569,rs11672460,rs11696516,rs117185762,rs11973114,rs11983200,rs12035330,rs12035921,rs12050481,rs12143164,rs1214761,rs12463045,rs12509595,rs12665392,rs12671389,rs12700166,rs1275977,rs1290071,rs13104866,rs13167779,rs1317181,rs13300881,rs13306561,rs1371617,rs141280168,rs141878040,rs142146849,rs1436138,rs145153053,rs146036447,rs146781867,rs149684499,rs1555959,rs157079,rs158505,rs1642772,rs167479,rs17477177,rs1788817,rs1867852,rs1879053,rs1888693,rs193686,rs198846,rs2023844,rs2028622,rs2075215,rs2113978,rs2114753,rs2158375,rs2230738,rs2246363,rs2248123,rs2271487,rs2286526,rs2369807,rs2396359,rs2493292,rs2515236,rs2580757,rs2643826,rs2704368,rs2780867,rs2782981,rs28661781,rs2898883,rs2904978,rs2949004,rs2999159,rs3131004,rs3131749,rs3134112,rs34275350,rs34324,rs35198836,rs35427,rs35783704,rs3744760,rs3771612,rs3774573,rs3781412,rs3796581,rs3821843,rs3828349,rs3918226,rs41267437,rs4146739,rs4320727,rs45606740,rs4617543,rs4722681,rs4998992,rs5418,rs55640925,rs557675,rs5762879,rs58768321,rs592373,rs59656963,rs601148,rs604723,rs6095302,rs61877008,rs61926989,rs62052820,rs62248283,rs6227,rs62426324,rs6441206,rs6537480,rs66794444,rs67227401,rs67484139,rs6773653,rs6789238,rs6860901,rs688447,rs6955671,rs6984496,rs6992689,rs7123454,rs7125196,rs7127937,rs7139122,rs7245860,rs7246342,rs72779268,rs72794250,rs72810068,rs72815297,rs72831344,rs72831817,rs7294548,rs7324079,rs7341791,rs73684053,rs747624,rs754133,rs75672964,rs76237814,rs7683733,rs7809934,rs78412528,rs7874497,rs7898224,rs7915038,rs79780963,rs8045875,rs880315,rs9343870,rs9679855,rs9899012
Hypertension, essential	Circulatory system (I9)	left atrium stroke volume	LA	Weighted median	165	0.0761529	0.0222362	0.000615408	0.0644853	0.843884	rs10059884,rs10087241,rs10217559,rs10253736,rs10776752,rs10823089,rs11067615,rs11211570,rs1121980,rs11244,rs1136165,rs1140272,rs1159201,rs11666569,rs11672460,rs11696516,rs117185762,rs11973114,rs11983200,rs12035330,rs12035921,rs12050481,rs12143164,rs1214761,rs12463045,rs12509595,rs12665392,rs12671389,rs12700166,rs1275977,rs1290071,rs13104866,rs13167779,rs1317181,rs13300881,rs13306561,rs1371617,rs141280168,rs141878040,rs142146849,rs1436138,rs145153053,rs146036447,rs146781867,rs149684499,rs1555959,rs157079,rs158505,rs1642772,rs167479,rs17477177,rs1788817,rs1867852,rs1879053,rs1888693,rs193686,rs198846,rs2023844,rs2028622,rs2075215,rs2113978,rs2114753,rs2158375,rs2230738,rs2246363,rs2248123,rs2271487,rs2286526,rs2369807,rs2396359,rs2493292,rs2515236,rs2580757,rs2643826,rs2704368,rs2780867,rs2782981,rs28661781,rs2898883,rs2904978,rs2949004,rs2999159,rs3131004,rs3131749,rs3134112,rs34275350,rs34324,rs35198836,rs35427,rs35783704,rs3744760,rs3771612,rs3774573,rs3781412,rs3796581,rs3821843,rs3828349,rs3918226,rs41267437,rs4146739,rs4320727,rs45606740,rs4617543,rs4722681,rs4998992,rs5418,rs55640925,rs557675,rs5762879,rs58768321,rs592373,rs59656963,rs601148,rs604723,rs6095302,rs61877008,rs61926989,rs62052820,rs62248283,rs6227,rs62426324,rs6441206,rs6537480,rs66794444,rs67227401,rs67484139,rs6773653,rs6789238,rs6860901,rs688447,rs6955671,rs6984496,rs6992689,rs7123454,rs7125196,rs7127937,rs7139122,rs7245860,rs7246342,rs72779268,rs72794250,rs72810068,rs72815297,rs72831344,rs72831817,rs7294548,rs7324079,rs7341791,rs73684053,rs747624,rs754133,rs75672964,rs76237814,rs7683733,rs7809934,rs78412528,rs7874497,rs7898224,rs7915038,rs79780963,rs8045875,rs880315,rs9343870,rs9679855,rs9899012
Hypertension, essential	Circulatory system (I9)	left atrium stroke volume	LA	DIVW	165	0.0742937	0.014163	7.79e-08	6.63e-06	0.843884	rs10059884,rs10087241,rs10217559,rs10253736,rs10776752,rs10823089,rs11067615,rs11211570,rs1121980,rs11244,rs1136165,rs1140272,rs1159201,rs11666569,rs11672460,rs11696516,rs117185762,rs11973114,rs11983200,rs12035330,rs12035921,rs12050481,rs12143164,rs1214761,rs12463045,rs12509595,rs12665392,rs12671389,rs12700166,rs1275977,rs1290071,rs13104866,rs13167779,rs1317181,rs13300881,rs13306561,rs1371617,rs141280168,rs141878040,rs142146849,rs1436138,rs145153053,rs146036447,rs146781867,rs149684499,rs1555959,rs157079,rs158505,rs1642772,rs167479,rs17477177,rs1788817,rs1867852,rs1879053,rs1888693,rs193686,rs198846,rs2023844,rs2028622,rs2075215,rs2113978,rs2114753,rs2158375,rs2230738,rs2246363,rs2248123,rs2271487,rs2286526,rs2369807,rs2396359,rs2493292,rs2515236,rs2580757,rs2643826,rs2704368,rs2780867,rs2782981,rs28661781,rs2898883,rs2904978,rs2949004,rs2999159,rs3131004,rs3131749,rs3134112,rs34275350,rs34324,rs35198836,rs35427,rs35783704,rs3744760,rs3771612,rs3774573,rs3781412,rs3796581,rs3821843,rs3828349,rs3918226,rs41267437,rs4146739,rs4320727,rs45606740,rs4617543,rs4722681,rs4998992,rs5418,rs55640925,rs557675,rs5762879,rs58768321,rs592373,rs59656963,rs601148,rs604723,rs6095302,rs61877008,rs61926989,rs62052820,rs62248283,rs6227,rs62426324,rs6441206,rs6537480,rs66794444,rs67227401,rs67484139,rs6773653,rs6789238,rs6860901,rs688447,rs6955671,rs6984496,rs6992689,rs7123454,rs7125196,rs7127937,rs7139122,rs7245860,rs7246342,rs72779268,rs72794250,rs72810068,rs72815297,rs72831344,rs72831817,rs7294548,rs7324079,rs7341791,rs73684053,rs747624,rs754133,rs75672964,rs76237814,rs7683733,rs7809934,rs78412528,rs7874497,rs7898224,rs7915038,rs79780963,rs8045875,rs880315,rs9343870,rs9679855,rs9899012
Hypertension, essential	Circulatory system (I9)	left atrium stroke volume	LA	mr_raps	165	0.0788698	0.0144569	4.88e-08	4.49e-06	0.843884	rs10059884,rs10087241,rs10217559,rs10253736,rs10776752,rs10823089,rs11067615,rs11211570,rs1121980,rs11244,rs1136165,rs1140272,rs1159201,rs11666569,rs11672460,rs11696516,rs117185762,rs11973114,rs11983200,rs12035330,rs12035921,rs12050481,rs12143164,rs1214761,rs12463045,rs12509595,rs12665392,rs12671389,rs12700166,rs1275977,rs1290071,rs13104866,rs13167779,rs1317181,rs13300881,rs13306561,rs1371617,rs141280168,rs141878040,rs142146849,rs1436138,rs145153053,rs146036447,rs146781867,rs149684499,rs1555959,rs157079,rs158505,rs1642772,rs167479,rs17477177,rs1788817,rs1867852,rs1879053,rs1888693,rs193686,rs198846,rs2023844,rs2028622,rs2075215,rs2113978,rs2114753,rs2158375,rs2230738,rs2246363,rs2248123,rs2271487,rs2286526,rs2369807,rs2396359,rs2493292,rs2515236,rs2580757,rs2643826,rs2704368,rs2780867,rs2782981,rs28661781,rs2898883,rs2904978,rs2949004,rs2999159,rs3131004,rs3131749,rs3134112,rs34275350,rs34324,rs35198836,rs35427,rs35783704,rs3744760,rs3771612,rs3774573,rs3781412,rs3796581,rs3821843,rs3828349,rs3918226,rs41267437,rs4146739,rs4320727,rs45606740,rs4617543,rs4722681,rs4998992,rs5418,rs55640925,rs557675,rs5762879,rs58768321,rs592373,rs59656963,rs601148,rs604723,rs6095302,rs61877008,rs61926989,rs62052820,rs62248283,rs6227,rs62426324,rs6441206,rs6537480,rs66794444,rs67227401,rs67484139,rs6773653,rs6789238,rs6860901,rs688447,rs6955671,rs6984496,rs6992689,rs7123454,rs7125196,rs7127937,rs7139122,rs7245860,rs7246342,rs72779268,rs72794250,rs72810068,rs72815297,rs72831344,rs72831817,rs7294548,rs7324079,rs7341791,rs73684053,rs747624,rs754133,rs75672964,rs76237814,rs7683733,rs7809934,rs78412528,rs7874497,rs7898224,rs7915038,rs79780963,rs8045875,rs880315,rs9343870,rs9679855,rs9899012
Hypertension, essential	Circulatory system (I9)	left atrium stroke volume	LA	GRAPPLE	165	0.0770869	0.017802	1.49e-05	0.00207048	0.843884	rs10059884,rs10087241,rs10217559,rs10253736,rs10776752,rs10823089,rs11067615,rs11211570,rs1121980,rs11244,rs1136165,rs1140272,rs1159201,rs11666569,rs11672460,rs11696516,rs117185762,rs11973114,rs11983200,rs12035330,rs12035921,rs12050481,rs12143164,rs1214761,rs12463045,rs12509595,rs12665392,rs12671389,rs12700166,rs1275977,rs1290071,rs13104866,rs13167779,rs1317181,rs13300881,rs13306561,rs1371617,rs141280168,rs141878040,rs142146849,rs1436138,rs145153053,rs146036447,rs146781867,rs149684499,rs1555959,rs157079,rs158505,rs1642772,rs167479,rs17477177,rs1788817,rs1867852,rs1879053,rs1888693,rs193686,rs198846,rs2023844,rs2028622,rs2075215,rs2113978,rs2114753,rs2158375,rs2230738,rs2246363,rs2248123,rs2271487,rs2286526,rs2369807,rs2396359,rs2493292,rs2515236,rs2580757,rs2643826,rs2704368,rs2780867,rs2782981,rs28661781,rs2898883,rs2904978,rs2949004,rs2999159,rs3131004,rs3131749,rs3134112,rs34275350,rs34324,rs35198836,rs35427,rs35783704,rs3744760,rs3771612,rs3774573,rs3781412,rs3796581,rs3821843,rs3828349,rs3918226,rs41267437,rs4146739,rs4320727,rs45606740,rs4617543,rs4722681,rs4998992,rs5418,rs55640925,rs557675,rs5762879,rs58768321,rs592373,rs59656963,rs601148,rs604723,rs6095302,rs61877008,rs61926989,rs62052820,rs62248283,rs6227,rs62426324,rs6441206,rs6537480,rs66794444,rs67227401,rs67484139,rs6773653,rs6789238,rs6860901,rs688447,rs6955671,rs6984496,rs6992689,rs7123454,rs7125196,rs7127937,rs7139122,rs7245860,rs7246342,rs72779268,rs72794250,rs72810068,rs72815297,rs72831344,rs72831817,rs7294548,rs7324079,rs7341791,rs73684053,rs747624,rs754133,rs75672964,rs76237814,rs7683733,rs7809934,rs78412528,rs7874497,rs7898224,rs7915038,rs79780963,rs8045875,rs880315,rs9343870,rs9679855,rs9899012
Hypertension, essential	Circulatory system (I9)	left ventricular end-diastolic volume	LV	Inverse variance weighted (fixed effects)	165	0.0573424	0.0106537	7.35e-08	6.26e-06	0.733825	rs10059884,rs10087241,rs10217559,rs10253736,rs10776752,rs10823089,rs11067615,rs11211570,rs1121980,rs11244,rs1136165,rs1140272,rs1159201,rs11666569,rs11672460,rs11696516,rs117185762,rs11973114,rs11983200,rs12035330,rs12035921,rs12050481,rs12143164,rs1214761,rs12463045,rs12509595,rs12665392,rs12671389,rs12700166,rs1275977,rs1290071,rs13104866,rs13167779,rs1317181,rs13300881,rs13306561,rs1371617,rs141280168,rs141878040,rs142146849,rs1436138,rs145153053,rs146036447,rs146781867,rs149684499,rs1555959,rs157079,rs158505,rs1642772,rs167479,rs17477177,rs1788817,rs1867852,rs1879053,rs1888693,rs193686,rs198846,rs2023844,rs2028622,rs2075215,rs2113978,rs2114753,rs2158375,rs2230738,rs2246363,rs2248123,rs2271487,rs2286526,rs2369807,rs2396359,rs2493292,rs2515236,rs2580757,rs2643826,rs2704368,rs2780867,rs2782981,rs28661781,rs2898883,rs2904978,rs2949004,rs2999159,rs3131004,rs3131749,rs3134112,rs34275350,rs34324,rs35198836,rs35427,rs35783704,rs3744760,rs3771612,rs3774573,rs3781412,rs3796581,rs3821843,rs3828349,rs3918226,rs41267437,rs4146739,rs4320727,rs45606740,rs4617543,rs4722681,rs4998992,rs5418,rs55640925,rs557675,rs5762879,rs58768321,rs592373,rs59656963,rs601148,rs604723,rs6095302,rs61877008,rs61926989,rs62052820,rs62248283,rs6227,rs62426324,rs6441206,rs6537480,rs66794444,rs67227401,rs67484139,rs6773653,rs6789238,rs6860901,rs688447,rs6955671,rs6984496,rs6992689,rs7123454,rs7125196,rs7127937,rs7139122,rs7245860,rs7246342,rs72779268,rs72794250,rs72810068,rs72815297,rs72831344,rs72831817,rs7294548,rs7324079,rs7341791,rs73684053,rs747624,rs754133,rs75672964,rs76237814,rs7683733,rs7809934,rs78412528,rs7874497,rs7898224,rs7915038,rs79780963,rs8045875,rs880315,rs9343870,rs9679855,rs9899012
Hypertension, essential	Circulatory system (I9)	left ventricular end-diastolic volume	LV	MR Egger	165	0.0420033	0.0474141	0.376986	0.992664	0.733825	rs10059884,rs10087241,rs10217559,rs10253736,rs10776752,rs10823089,rs11067615,rs11211570,rs1121980,rs11244,rs1136165,rs1140272,rs1159201,rs11666569,rs11672460,rs11696516,rs117185762,rs11973114,rs11983200,rs12035330,rs12035921,rs12050481,rs12143164,rs1214761,rs12463045,rs12509595,rs12665392,rs12671389,rs12700166,rs1275977,rs1290071,rs13104866,rs13167779,rs1317181,rs13300881,rs13306561,rs1371617,rs141280168,rs141878040,rs142146849,rs1436138,rs145153053,rs146036447,rs146781867,rs149684499,rs1555959,rs157079,rs158505,rs1642772,rs167479,rs17477177,rs1788817,rs1867852,rs1879053,rs1888693,rs193686,rs198846,rs2023844,rs2028622,rs2075215,rs2113978,rs2114753,rs2158375,rs2230738,rs2246363,rs2248123,rs2271487,rs2286526,rs2369807,rs2396359,rs2493292,rs2515236,rs2580757,rs2643826,rs2704368,rs2780867,rs2782981,rs28661781,rs2898883,rs2904978,rs2949004,rs2999159,rs3131004,rs3131749,rs3134112,rs34275350,rs34324,rs35198836,rs35427,rs35783704,rs3744760,rs3771612,rs3774573,rs3781412,rs3796581,rs3821843,rs3828349,rs3918226,rs41267437,rs4146739,rs4320727,rs45606740,rs4617543,rs4722681,rs4998992,rs5418,rs55640925,rs557675,rs5762879,rs58768321,rs592373,rs59656963,rs601148,rs604723,rs6095302,rs61877008,rs61926989,rs62052820,rs62248283,rs6227,rs62426324,rs6441206,rs6537480,rs66794444,rs67227401,rs67484139,rs6773653,rs6789238,rs6860901,rs688447,rs6955671,rs6984496,rs6992689,rs7123454,rs7125196,rs7127937,rs7139122,rs7245860,rs7246342,rs72779268,rs72794250,rs72810068,rs72815297,rs72831344,rs72831817,rs7294548,rs7324079,rs7341791,rs73684053,rs747624,rs754133,rs75672964,rs76237814,rs7683733,rs7809934,rs78412528,rs7874497,rs7898224,rs7915038,rs79780963,rs8045875,rs880315,rs9343870,rs9679855,rs9899012
Hypertension, essential	Circulatory system (I9)	left ventricular end-diastolic volume	LV	Inverse variance weighted (multiplicative random effects)	165	0.0573424	0.0147984	0.000106671	0.00849747	0.733825	rs10059884,rs10087241,rs10217559,rs10253736,rs10776752,rs10823089,rs11067615,rs11211570,rs1121980,rs11244,rs1136165,rs1140272,rs1159201,rs11666569,rs11672460,rs11696516,rs117185762,rs11973114,rs11983200,rs12035330,rs12035921,rs12050481,rs12143164,rs1214761,rs12463045,rs12509595,rs12665392,rs12671389,rs12700166,rs1275977,rs1290071,rs13104866,rs13167779,rs1317181,rs13300881,rs13306561,rs1371617,rs141280168,rs141878040,rs142146849,rs1436138,rs145153053,rs146036447,rs146781867,rs149684499,rs1555959,rs157079,rs158505,rs1642772,rs167479,rs17477177,rs1788817,rs1867852,rs1879053,rs1888693,rs193686,rs198846,rs2023844,rs2028622,rs2075215,rs2113978,rs2114753,rs2158375,rs2230738,rs2246363,rs2248123,rs2271487,rs2286526,rs2369807,rs2396359,rs2493292,rs2515236,rs2580757,rs2643826,rs2704368,rs2780867,rs2782981,rs28661781,rs2898883,rs2904978,rs2949004,rs2999159,rs3131004,rs3131749,rs3134112,rs34275350,rs34324,rs35198836,rs35427,rs35783704,rs3744760,rs3771612,rs3774573,rs3781412,rs3796581,rs3821843,rs3828349,rs3918226,rs41267437,rs4146739,rs4320727,rs45606740,rs4617543,rs4722681,rs4998992,rs5418,rs55640925,rs557675,rs5762879,rs58768321,rs592373,rs59656963,rs601148,rs604723,rs6095302,rs61877008,rs61926989,rs62052820,rs62248283,rs6227,rs62426324,rs6441206,rs6537480,rs66794444,rs67227401,rs67484139,rs6773653,rs6789238,rs6860901,rs688447,rs6955671,rs6984496,rs6992689,rs7123454,rs7125196,rs7127937,rs7139122,rs7245860,rs7246342,rs72779268,rs72794250,rs72810068,rs72815297,rs72831344,rs72831817,rs7294548,rs7324079,rs7341791,rs73684053,rs747624,rs754133,rs75672964,rs76237814,rs7683733,rs7809934,rs78412528,rs7874497,rs7898224,rs7915038,rs79780963,rs8045875,rs880315,rs9343870,rs9679855,rs9899012
Hypertension, essential	Circulatory system (I9)	left ventricular end-diastolic volume	LV	Weighted mode	165	0.0389738	0.0521479	0.45591	0.998262	0.733825	rs10059884,rs10087241,rs10217559,rs10253736,rs10776752,rs10823089,rs11067615,rs11211570,rs1121980,rs11244,rs1136165,rs1140272,rs1159201,rs11666569,rs11672460,rs11696516,rs117185762,rs11973114,rs11983200,rs12035330,rs12035921,rs12050481,rs12143164,rs1214761,rs12463045,rs12509595,rs12665392,rs12671389,rs12700166,rs1275977,rs1290071,rs13104866,rs13167779,rs1317181,rs13300881,rs13306561,rs1371617,rs141280168,rs141878040,rs142146849,rs1436138,rs145153053,rs146036447,rs146781867,rs149684499,rs1555959,rs157079,rs158505,rs1642772,rs167479,rs17477177,rs1788817,rs1867852,rs1879053,rs1888693,rs193686,rs198846,rs2023844,rs2028622,rs2075215,rs2113978,rs2114753,rs2158375,rs2230738,rs2246363,rs2248123,rs2271487,rs2286526,rs2369807,rs2396359,rs2493292,rs2515236,rs2580757,rs2643826,rs2704368,rs2780867,rs2782981,rs28661781,rs2898883,rs2904978,rs2949004,rs2999159,rs3131004,rs3131749,rs3134112,rs34275350,rs34324,rs35198836,rs35427,rs35783704,rs3744760,rs3771612,rs3774573,rs3781412,rs3796581,rs3821843,rs3828349,rs3918226,rs41267437,rs4146739,rs4320727,rs45606740,rs4617543,rs4722681,rs4998992,rs5418,rs55640925,rs557675,rs5762879,rs58768321,rs592373,rs59656963,rs601148,rs604723,rs6095302,rs61877008,rs61926989,rs62052820,rs62248283,rs6227,rs62426324,rs6441206,rs6537480,rs66794444,rs67227401,rs67484139,rs6773653,rs6789238,rs6860901,rs688447,rs6955671,rs6984496,rs6992689,rs7123454,rs7125196,rs7127937,rs7139122,rs7245860,rs7246342,rs72779268,rs72794250,rs72810068,rs72815297,rs72831344,rs72831817,rs7294548,rs7324079,rs7341791,rs73684053,rs747624,rs754133,rs75672964,rs76237814,rs7683733,rs7809934,rs78412528,rs7874497,rs7898224,rs7915038,rs79780963,rs8045875,rs880315,rs9343870,rs9679855,rs9899012
Hypertension, essential	Circulatory system (I9)	left ventricular end-diastolic volume	LV	Weighted median	165	0.0495647	0.0175407	0.00471778	0.239797	0.733825	rs10059884,rs10087241,rs10217559,rs10253736,rs10776752,rs10823089,rs11067615,rs11211570,rs1121980,rs11244,rs1136165,rs1140272,rs1159201,rs11666569,rs11672460,rs11696516,rs117185762,rs11973114,rs11983200,rs12035330,rs12035921,rs12050481,rs12143164,rs1214761,rs12463045,rs12509595,rs12665392,rs12671389,rs12700166,rs1275977,rs1290071,rs13104866,rs13167779,rs1317181,rs13300881,rs13306561,rs1371617,rs141280168,rs141878040,rs142146849,rs1436138,rs145153053,rs146036447,rs146781867,rs149684499,rs1555959,rs157079,rs158505,rs1642772,rs167479,rs17477177,rs1788817,rs1867852,rs1879053,rs1888693,rs193686,rs198846,rs2023844,rs2028622,rs2075215,rs2113978,rs2114753,rs2158375,rs2230738,rs2246363,rs2248123,rs2271487,rs2286526,rs2369807,rs2396359,rs2493292,rs2515236,rs2580757,rs2643826,rs2704368,rs2780867,rs2782981,rs28661781,rs2898883,rs2904978,rs2949004,rs2999159,rs3131004,rs3131749,rs3134112,rs34275350,rs34324,rs35198836,rs35427,rs35783704,rs3744760,rs3771612,rs3774573,rs3781412,rs3796581,rs3821843,rs3828349,rs3918226,rs41267437,rs4146739,rs4320727,rs45606740,rs4617543,rs4722681,rs4998992,rs5418,rs55640925,rs557675,rs5762879,rs58768321,rs592373,rs59656963,rs601148,rs604723,rs6095302,rs61877008,rs61926989,rs62052820,rs62248283,rs6227,rs62426324,rs6441206,rs6537480,rs66794444,rs67227401,rs67484139,rs6773653,rs6789238,rs6860901,rs688447,rs6955671,rs6984496,rs6992689,rs7123454,rs7125196,rs7127937,rs7139122,rs7245860,rs7246342,rs72779268,rs72794250,rs72810068,rs72815297,rs72831344,rs72831817,rs7294548,rs7324079,rs7341791,rs73684053,rs747624,rs754133,rs75672964,rs76237814,rs7683733,rs7809934,rs78412528,rs7874497,rs7898224,rs7915038,rs79780963,rs8045875,rs880315,rs9343870,rs9679855,rs9899012
Hypertension, essential	Circulatory system (I9)	left ventricular end-diastolic volume	LV	DIVW	165	0.058513	0.0108925	3.9e-08	3.64e-06	0.733825	rs10059884,rs10087241,rs10217559,rs10253736,rs10776752,rs10823089,rs11067615,rs11211570,rs1121980,rs11244,rs1136165,rs1140272,rs1159201,rs11666569,rs11672460,rs11696516,rs117185762,rs11973114,rs11983200,rs12035330,rs12035921,rs12050481,rs12143164,rs1214761,rs12463045,rs12509595,rs12665392,rs12671389,rs12700166,rs1275977,rs1290071,rs13104866,rs13167779,rs1317181,rs13300881,rs13306561,rs1371617,rs141280168,rs141878040,rs142146849,rs1436138,rs145153053,rs146036447,rs146781867,rs149684499,rs1555959,rs157079,rs158505,rs1642772,rs167479,rs17477177,rs1788817,rs1867852,rs1879053,rs1888693,rs193686,rs198846,rs2023844,rs2028622,rs2075215,rs2113978,rs2114753,rs2158375,rs2230738,rs2246363,rs2248123,rs2271487,rs2286526,rs2369807,rs2396359,rs2493292,rs2515236,rs2580757,rs2643826,rs2704368,rs2780867,rs2782981,rs28661781,rs2898883,rs2904978,rs2949004,rs2999159,rs3131004,rs3131749,rs3134112,rs34275350,rs34324,rs35198836,rs35427,rs35783704,rs3744760,rs3771612,rs3774573,rs3781412,rs3796581,rs3821843,rs3828349,rs3918226,rs41267437,rs4146739,rs4320727,rs45606740,rs4617543,rs4722681,rs4998992,rs5418,rs55640925,rs557675,rs5762879,rs58768321,rs592373,rs59656963,rs601148,rs604723,rs6095302,rs61877008,rs61926989,rs62052820,rs62248283,rs6227,rs62426324,rs6441206,rs6537480,rs66794444,rs67227401,rs67484139,rs6773653,rs6789238,rs6860901,rs688447,rs6955671,rs6984496,rs6992689,rs7123454,rs7125196,rs7127937,rs7139122,rs7245860,rs7246342,rs72779268,rs72794250,rs72810068,rs72815297,rs72831344,rs72831817,rs7294548,rs7324079,rs7341791,rs73684053,rs747624,rs754133,rs75672964,rs76237814,rs7683733,rs7809934,rs78412528,rs7874497,rs7898224,rs7915038,rs79780963,rs8045875,rs880315,rs9343870,rs9679855,rs9899012
Hypertension, essential	Circulatory system (I9)	left ventricular end-diastolic volume	LV	mr_raps	165	0.0541038	0.011053	9.83e-07	7.28e-05	0.733825	rs10059884,rs10087241,rs10217559,rs10253736,rs10776752,rs10823089,rs11067615,rs11211570,rs1121980,rs11244,rs1136165,rs1140272,rs1159201,rs11666569,rs11672460,rs11696516,rs117185762,rs11973114,rs11983200,rs12035330,rs12035921,rs12050481,rs12143164,rs1214761,rs12463045,rs12509595,rs12665392,rs12671389,rs12700166,rs1275977,rs1290071,rs13104866,rs13167779,rs1317181,rs13300881,rs13306561,rs1371617,rs141280168,rs141878040,rs142146849,rs1436138,rs145153053,rs146036447,rs146781867,rs149684499,rs1555959,rs157079,rs158505,rs1642772,rs167479,rs17477177,rs1788817,rs1867852,rs1879053,rs1888693,rs193686,rs198846,rs2023844,rs2028622,rs2075215,rs2113978,rs2114753,rs2158375,rs2230738,rs2246363,rs2248123,rs2271487,rs2286526,rs2369807,rs2396359,rs2493292,rs2515236,rs2580757,rs2643826,rs2704368,rs2780867,rs2782981,rs28661781,rs2898883,rs2904978,rs2949004,rs2999159,rs3131004,rs3131749,rs3134112,rs34275350,rs34324,rs35198836,rs35427,rs35783704,rs3744760,rs3771612,rs3774573,rs3781412,rs3796581,rs3821843,rs3828349,rs3918226,rs41267437,rs4146739,rs4320727,rs45606740,rs4617543,rs4722681,rs4998992,rs5418,rs55640925,rs557675,rs5762879,rs58768321,rs592373,rs59656963,rs601148,rs604723,rs6095302,rs61877008,rs61926989,rs62052820,rs62248283,rs6227,rs62426324,rs6441206,rs6537480,rs66794444,rs67227401,rs67484139,rs6773653,rs6789238,rs6860901,rs688447,rs6955671,rs6984496,rs6992689,rs7123454,rs7125196,rs7127937,rs7139122,rs7245860,rs7246342,rs72779268,rs72794250,rs72810068,rs72815297,rs72831344,rs72831817,rs7294548,rs7324079,rs7341791,rs73684053,rs747624,rs754133,rs75672964,rs76237814,rs7683733,rs7809934,rs78412528,rs7874497,rs7898224,rs7915038,rs79780963,rs8045875,rs880315,rs9343870,rs9679855,rs9899012
Hypertension, essential	Circulatory system (I9)	left ventricular end-diastolic volume	LV	GRAPPLE	165	0.0557154	0.0153099	0.0002735	0.0262367	0.733825	rs10059884,rs10087241,rs10217559,rs10253736,rs10776752,rs10823089,rs11067615,rs11211570,rs1121980,rs11244,rs1136165,rs1140272,rs1159201,rs11666569,rs11672460,rs11696516,rs117185762,rs11973114,rs11983200,rs12035330,rs12035921,rs12050481,rs12143164,rs1214761,rs12463045,rs12509595,rs12665392,rs12671389,rs12700166,rs1275977,rs1290071,rs13104866,rs13167779,rs1317181,rs13300881,rs13306561,rs1371617,rs141280168,rs141878040,rs142146849,rs1436138,rs145153053,rs146036447,rs146781867,rs149684499,rs1555959,rs157079,rs158505,rs1642772,rs167479,rs17477177,rs1788817,rs1867852,rs1879053,rs1888693,rs193686,rs198846,rs2023844,rs2028622,rs2075215,rs2113978,rs2114753,rs2158375,rs2230738,rs2246363,rs2248123,rs2271487,rs2286526,rs2369807,rs2396359,rs2493292,rs2515236,rs2580757,rs2643826,rs2704368,rs2780867,rs2782981,rs28661781,rs2898883,rs2904978,rs2949004,rs2999159,rs3131004,rs3131749,rs3134112,rs34275350,rs34324,rs35198836,rs35427,rs35783704,rs3744760,rs3771612,rs3774573,rs3781412,rs3796581,rs3821843,rs3828349,rs3918226,rs41267437,rs4146739,rs4320727,rs45606740,rs4617543,rs4722681,rs4998992,rs5418,rs55640925,rs557675,rs5762879,rs58768321,rs592373,rs59656963,rs601148,rs604723,rs6095302,rs61877008,rs61926989,rs62052820,rs62248283,rs6227,rs62426324,rs6441206,rs6537480,rs66794444,rs67227401,rs67484139,rs6773653,rs6789238,rs6860901,rs688447,rs6955671,rs6984496,rs6992689,rs7123454,rs7125196,rs7127937,rs7139122,rs7245860,rs7246342,rs72779268,rs72794250,rs72810068,rs72815297,rs72831344,rs72831817,rs7294548,rs7324079,rs7341791,rs73684053,rs747624,rs754133,rs75672964,rs76237814,rs7683733,rs7809934,rs78412528,rs7874497,rs7898224,rs7915038,rs79780963,rs8045875,rs880315,rs9343870,rs9679855,rs9899012
Hypertension, essential	Circulatory system (I9)	left ventricular myocardial mass	LV	Inverse variance weighted (fixed effects)	165	0.112647	0.0086295	6.05e-39	8.24e-36	0.407414	rs10059884,rs10087241,rs10217559,rs10253736,rs10776752,rs10823089,rs11067615,rs11211570,rs1121980,rs11244,rs1136165,rs1140272,rs1159201,rs11666569,rs11672460,rs11696516,rs117185762,rs11973114,rs11983200,rs12035330,rs12035921,rs12050481,rs12143164,rs1214761,rs12463045,rs12509595,rs12665392,rs12671389,rs12700166,rs1275977,rs1290071,rs13104866,rs13167779,rs1317181,rs13300881,rs13306561,rs1371617,rs141280168,rs141878040,rs142146849,rs1436138,rs145153053,rs146036447,rs146781867,rs149684499,rs1555959,rs157079,rs158505,rs1642772,rs167479,rs17477177,rs1788817,rs1867852,rs1879053,rs1888693,rs193686,rs198846,rs2023844,rs2028622,rs2075215,rs2113978,rs2114753,rs2158375,rs2230738,rs2246363,rs2248123,rs2271487,rs2286526,rs2369807,rs2396359,rs2493292,rs2515236,rs2580757,rs2643826,rs2704368,rs2780867,rs2782981,rs28661781,rs2898883,rs2904978,rs2949004,rs2999159,rs3131004,rs3131749,rs3134112,rs34275350,rs34324,rs35198836,rs35427,rs35783704,rs3744760,rs3771612,rs3774573,rs3781412,rs3796581,rs3821843,rs3828349,rs3918226,rs41267437,rs4146739,rs4320727,rs45606740,rs4617543,rs4722681,rs4998992,rs5418,rs55640925,rs557675,rs5762879,rs58768321,rs592373,rs59656963,rs601148,rs604723,rs6095302,rs61877008,rs61926989,rs62052820,rs62248283,rs6227,rs62426324,rs6441206,rs6537480,rs66794444,rs67227401,rs67484139,rs6773653,rs6789238,rs6860901,rs688447,rs6955671,rs6984496,rs6992689,rs7123454,rs7125196,rs7127937,rs7139122,rs7245860,rs7246342,rs72779268,rs72794250,rs72810068,rs72815297,rs72831344,rs72831817,rs7294548,rs7324079,rs7341791,rs73684053,rs747624,rs754133,rs75672964,rs76237814,rs7683733,rs7809934,rs78412528,rs7874497,rs7898224,rs7915038,rs79780963,rs8045875,rs880315,rs9343870,rs9679855,rs9899012
Hypertension, essential	Circulatory system (I9)	left ventricular myocardial mass	LV	MR Egger	165	0.144457	0.0403231	0.000448989	0.142236	0.407414	rs10059884,rs10087241,rs10217559,rs10253736,rs10776752,rs10823089,rs11067615,rs11211570,rs1121980,rs11244,rs1136165,rs1140272,rs1159201,rs11666569,rs11672460,rs11696516,rs117185762,rs11973114,rs11983200,rs12035330,rs12035921,rs12050481,rs12143164,rs1214761,rs12463045,rs12509595,rs12665392,rs12671389,rs12700166,rs1275977,rs1290071,rs13104866,rs13167779,rs1317181,rs13300881,rs13306561,rs1371617,rs141280168,rs141878040,rs142146849,rs1436138,rs145153053,rs146036447,rs146781867,rs149684499,rs1555959,rs157079,rs158505,rs1642772,rs167479,rs17477177,rs1788817,rs1867852,rs1879053,rs1888693,rs193686,rs198846,rs2023844,rs2028622,rs2075215,rs2113978,rs2114753,rs2158375,rs2230738,rs2246363,rs2248123,rs2271487,rs2286526,rs2369807,rs2396359,rs2493292,rs2515236,rs2580757,rs2643826,rs2704368,rs2780867,rs2782981,rs28661781,rs2898883,rs2904978,rs2949004,rs2999159,rs3131004,rs3131749,rs3134112,rs34275350,rs34324,rs35198836,rs35427,rs35783704,rs3744760,rs3771612,rs3774573,rs3781412,rs3796581,rs3821843,rs3828349,rs3918226,rs41267437,rs4146739,rs4320727,rs45606740,rs4617543,rs4722681,rs4998992,rs5418,rs55640925,rs557675,rs5762879,rs58768321,rs592373,rs59656963,rs601148,rs604723,rs6095302,rs61877008,rs61926989,rs62052820,rs62248283,rs6227,rs62426324,rs6441206,rs6537480,rs66794444,rs67227401,rs67484139,rs6773653,rs6789238,rs6860901,rs688447,rs6955671,rs6984496,rs6992689,rs7123454,rs7125196,rs7127937,rs7139122,rs7245860,rs7246342,rs72779268,rs72794250,rs72810068,rs72815297,rs72831344,rs72831817,rs7294548,rs7324079,rs7341791,rs73684053,rs747624,rs754133,rs75672964,rs76237814,rs7683733,rs7809934,rs78412528,rs7874497,rs7898224,rs7915038,rs79780963,rs8045875,rs880315,rs9343870,rs9679855,rs9899012
Hypertension, essential	Circulatory system (I9)	left ventricular myocardial mass	LV	Inverse variance weighted (multiplicative random effects)	165	0.112647	0.0126072	4.07e-19	2.92e-16	0.407414	rs10059884,rs10087241,rs10217559,rs10253736,rs10776752,rs10823089,rs11067615,rs11211570,rs1121980,rs11244,rs1136165,rs1140272,rs1159201,rs11666569,rs11672460,rs11696516,rs117185762,rs11973114,rs11983200,rs12035330,rs12035921,rs12050481,rs12143164,rs1214761,rs12463045,rs12509595,rs12665392,rs12671389,rs12700166,rs1275977,rs1290071,rs13104866,rs13167779,rs1317181,rs13300881,rs13306561,rs1371617,rs141280168,rs141878040,rs142146849,rs1436138,rs145153053,rs146036447,rs146781867,rs149684499,rs1555959,rs157079,rs158505,rs1642772,rs167479,rs17477177,rs1788817,rs1867852,rs1879053,rs1888693,rs193686,rs198846,rs2023844,rs2028622,rs2075215,rs2113978,rs2114753,rs2158375,rs2230738,rs2246363,rs2248123,rs2271487,rs2286526,rs2369807,rs2396359,rs2493292,rs2515236,rs2580757,rs2643826,rs2704368,rs2780867,rs2782981,rs28661781,rs2898883,rs2904978,rs2949004,rs2999159,rs3131004,rs3131749,rs3134112,rs34275350,rs34324,rs35198836,rs35427,rs35783704,rs3744760,rs3771612,rs3774573,rs3781412,rs3796581,rs3821843,rs3828349,rs3918226,rs41267437,rs4146739,rs4320727,rs45606740,rs4617543,rs4722681,rs4998992,rs5418,rs55640925,rs557675,rs5762879,rs58768321,rs592373,rs59656963,rs601148,rs604723,rs6095302,rs61877008,rs61926989,rs62052820,rs62248283,rs6227,rs62426324,rs6441206,rs6537480,rs66794444,rs67227401,rs67484139,rs6773653,rs6789238,rs6860901,rs688447,rs6955671,rs6984496,rs6992689,rs7123454,rs7125196,rs7127937,rs7139122,rs7245860,rs7246342,rs72779268,rs72794250,rs72810068,rs72815297,rs72831344,rs72831817,rs7294548,rs7324079,rs7341791,rs73684053,rs747624,rs754133,rs75672964,rs76237814,rs7683733,rs7809934,rs78412528,rs7874497,rs7898224,rs7915038,rs79780963,rs8045875,rs880315,rs9343870,rs9679855,rs9899012
Hypertension, essential	Circulatory system (I9)	left ventricular myocardial mass	LV	Weighted mode	165	0.151243	0.0488505	0.00230715	0.683217	0.407414	rs10059884,rs10087241,rs10217559,rs10253736,rs10776752,rs10823089,rs11067615,rs11211570,rs1121980,rs11244,rs1136165,rs1140272,rs1159201,rs11666569,rs11672460,rs11696516,rs117185762,rs11973114,rs11983200,rs12035330,rs12035921,rs12050481,rs12143164,rs1214761,rs12463045,rs12509595,rs12665392,rs12671389,rs12700166,rs1275977,rs1290071,rs13104866,rs13167779,rs1317181,rs13300881,rs13306561,rs1371617,rs141280168,rs141878040,rs142146849,rs1436138,rs145153053,rs146036447,rs146781867,rs149684499,rs1555959,rs157079,rs158505,rs1642772,rs167479,rs17477177,rs1788817,rs1867852,rs1879053,rs1888693,rs193686,rs198846,rs2023844,rs2028622,rs2075215,rs2113978,rs2114753,rs2158375,rs2230738,rs2246363,rs2248123,rs2271487,rs2286526,rs2369807,rs2396359,rs2493292,rs2515236,rs2580757,rs2643826,rs2704368,rs2780867,rs2782981,rs28661781,rs2898883,rs2904978,rs2949004,rs2999159,rs3131004,rs3131749,rs3134112,rs34275350,rs34324,rs35198836,rs35427,rs35783704,rs3744760,rs3771612,rs3774573,rs3781412,rs3796581,rs3821843,rs3828349,rs3918226,rs41267437,rs4146739,rs4320727,rs45606740,rs4617543,rs4722681,rs4998992,rs5418,rs55640925,rs557675,rs5762879,rs58768321,rs592373,rs59656963,rs601148,rs604723,rs6095302,rs61877008,rs61926989,rs62052820,rs62248283,rs6227,rs62426324,rs6441206,rs6537480,rs66794444,rs67227401,rs67484139,rs6773653,rs6789238,rs6860901,rs688447,rs6955671,rs6984496,rs6992689,rs7123454,rs7125196,rs7127937,rs7139122,rs7245860,rs7246342,rs72779268,rs72794250,rs72810068,rs72815297,rs72831344,rs72831817,rs7294548,rs7324079,rs7341791,rs73684053,rs747624,rs754133,rs75672964,rs76237814,rs7683733,rs7809934,rs78412528,rs7874497,rs7898224,rs7915038,rs79780963,rs8045875,rs880315,rs9343870,rs9679855,rs9899012
Hypertension, essential	Circulatory system (I9)	left ventricular myocardial mass	LV	Weighted median	165	0.103584	0.015027	5.46e-12	4.37e-09	0.407414	rs10059884,rs10087241,rs10217559,rs10253736,rs10776752,rs10823089,rs11067615,rs11211570,rs1121980,rs11244,rs1136165,rs1140272,rs1159201,rs11666569,rs11672460,rs11696516,rs117185762,rs11973114,rs11983200,rs12035330,rs12035921,rs12050481,rs12143164,rs1214761,rs12463045,rs12509595,rs12665392,rs12671389,rs12700166,rs1275977,rs1290071,rs13104866,rs13167779,rs1317181,rs13300881,rs13306561,rs1371617,rs141280168,rs141878040,rs142146849,rs1436138,rs145153053,rs146036447,rs146781867,rs149684499,rs1555959,rs157079,rs158505,rs1642772,rs167479,rs17477177,rs1788817,rs1867852,rs1879053,rs1888693,rs193686,rs198846,rs2023844,rs2028622,rs2075215,rs2113978,rs2114753,rs2158375,rs2230738,rs2246363,rs2248123,rs2271487,rs2286526,rs2369807,rs2396359,rs2493292,rs2515236,rs2580757,rs2643826,rs2704368,rs2780867,rs2782981,rs28661781,rs2898883,rs2904978,rs2949004,rs2999159,rs3131004,rs3131749,rs3134112,rs34275350,rs34324,rs35198836,rs35427,rs35783704,rs3744760,rs3771612,rs3774573,rs3781412,rs3796581,rs3821843,rs3828349,rs3918226,rs41267437,rs4146739,rs4320727,rs45606740,rs4617543,rs4722681,rs4998992,rs5418,rs55640925,rs557675,rs5762879,rs58768321,rs592373,rs59656963,rs601148,rs604723,rs6095302,rs61877008,rs61926989,rs62052820,rs62248283,rs6227,rs62426324,rs6441206,rs6537480,rs66794444,rs67227401,rs67484139,rs6773653,rs6789238,rs6860901,rs688447,rs6955671,rs6984496,rs6992689,rs7123454,rs7125196,rs7127937,rs7139122,rs7245860,rs7246342,rs72779268,rs72794250,rs72810068,rs72815297,rs72831344,rs72831817,rs7294548,rs7324079,rs7341791,rs73684053,rs747624,rs754133,rs75672964,rs76237814,rs7683733,rs7809934,rs78412528,rs7874497,rs7898224,rs7915038,rs79780963,rs8045875,rs880315,rs9343870,rs9679855,rs9899012
Hypertension, essential	Circulatory system (I9)	left ventricular myocardial mass	LV	DIVW	165	0.114947	0.00890678	0	0	0.407414	rs10059884,rs10087241,rs10217559,rs10253736,rs10776752,rs10823089,rs11067615,rs11211570,rs1121980,rs11244,rs1136165,rs1140272,rs1159201,rs11666569,rs11672460,rs11696516,rs117185762,rs11973114,rs11983200,rs12035330,rs12035921,rs12050481,rs12143164,rs1214761,rs12463045,rs12509595,rs12665392,rs12671389,rs12700166,rs1275977,rs1290071,rs13104866,rs13167779,rs1317181,rs13300881,rs13306561,rs1371617,rs141280168,rs141878040,rs142146849,rs1436138,rs145153053,rs146036447,rs146781867,rs149684499,rs1555959,rs157079,rs158505,rs1642772,rs167479,rs17477177,rs1788817,rs1867852,rs1879053,rs1888693,rs193686,rs198846,rs2023844,rs2028622,rs2075215,rs2113978,rs2114753,rs2158375,rs2230738,rs2246363,rs2248123,rs2271487,rs2286526,rs2369807,rs2396359,rs2493292,rs2515236,rs2580757,rs2643826,rs2704368,rs2780867,rs2782981,rs28661781,rs2898883,rs2904978,rs2949004,rs2999159,rs3131004,rs3131749,rs3134112,rs34275350,rs34324,rs35198836,rs35427,rs35783704,rs3744760,rs3771612,rs3774573,rs3781412,rs3796581,rs3821843,rs3828349,rs3918226,rs41267437,rs4146739,rs4320727,rs45606740,rs4617543,rs4722681,rs4998992,rs5418,rs55640925,rs557675,rs5762879,rs58768321,rs592373,rs59656963,rs601148,rs604723,rs6095302,rs61877008,rs61926989,rs62052820,rs62248283,rs6227,rs62426324,rs6441206,rs6537480,rs66794444,rs67227401,rs67484139,rs6773653,rs6789238,rs6860901,rs688447,rs6955671,rs6984496,rs6992689,rs7123454,rs7125196,rs7127937,rs7139122,rs7245860,rs7246342,rs72779268,rs72794250,rs72810068,rs72815297,rs72831344,rs72831817,rs7294548,rs7324079,rs7341791,rs73684053,rs747624,rs754133,rs75672964,rs76237814,rs7683733,rs7809934,rs78412528,rs7874497,rs7898224,rs7915038,rs79780963,rs8045875,rs880315,rs9343870,rs9679855,rs9899012
Hypertension, essential	Circulatory system (I9)	left ventricular myocardial mass	LV	mr_raps	165	0.11057	0.00900704	0	0	0.407414	rs10059884,rs10087241,rs10217559,rs10253736,rs10776752,rs10823089,rs11067615,rs11211570,rs1121980,rs11244,rs1136165,rs1140272,rs1159201,rs11666569,rs11672460,rs11696516,rs117185762,rs11973114,rs11983200,rs12035330,rs12035921,rs12050481,rs12143164,rs1214761,rs12463045,rs12509595,rs12665392,rs12671389,rs12700166,rs1275977,rs1290071,rs13104866,rs13167779,rs1317181,rs13300881,rs13306561,rs1371617,rs141280168,rs141878040,rs142146849,rs1436138,rs145153053,rs146036447,rs146781867,rs149684499,rs1555959,rs157079,rs158505,rs1642772,rs167479,rs17477177,rs1788817,rs1867852,rs1879053,rs1888693,rs193686,rs198846,rs2023844,rs2028622,rs2075215,rs2113978,rs2114753,rs2158375,rs2230738,rs2246363,rs2248123,rs2271487,rs2286526,rs2369807,rs2396359,rs2493292,rs2515236,rs2580757,rs2643826,rs2704368,rs2780867,rs2782981,rs28661781,rs2898883,rs2904978,rs2949004,rs2999159,rs3131004,rs3131749,rs3134112,rs34275350,rs34324,rs35198836,rs35427,rs35783704,rs3744760,rs3771612,rs3774573,rs3781412,rs3796581,rs3821843,rs3828349,rs3918226,rs41267437,rs4146739,rs4320727,rs45606740,rs4617543,rs4722681,rs4998992,rs5418,rs55640925,rs557675,rs5762879,rs58768321,rs592373,rs59656963,rs601148,rs604723,rs6095302,rs61877008,rs61926989,rs62052820,rs62248283,rs6227,rs62426324,rs6441206,rs6537480,rs66794444,rs67227401,rs67484139,rs6773653,rs6789238,rs6860901,rs688447,rs6955671,rs6984496,rs6992689,rs7123454,rs7125196,rs7127937,rs7139122,rs7245860,rs7246342,rs72779268,rs72794250,rs72810068,rs72815297,rs72831344,rs72831817,rs7294548,rs7324079,rs7341791,rs73684053,rs747624,rs754133,rs75672964,rs76237814,rs7683733,rs7809934,rs78412528,rs7874497,rs7898224,rs7915038,rs79780963,rs8045875,rs880315,rs9343870,rs9679855,rs9899012
Hypertension, essential	Circulatory system (I9)	left ventricular myocardial mass	LV	GRAPPLE	165	0.108349	0.0132159	2.44e-16	1.75e-13	0.407414	rs10059884,rs10087241,rs10217559,rs10253736,rs10776752,rs10823089,rs11067615,rs11211570,rs1121980,rs11244,rs1136165,rs1140272,rs1159201,rs11666569,rs11672460,rs11696516,rs117185762,rs11973114,rs11983200,rs12035330,rs12035921,rs12050481,rs12143164,rs1214761,rs12463045,rs12509595,rs12665392,rs12671389,rs12700166,rs1275977,rs1290071,rs13104866,rs13167779,rs1317181,rs13300881,rs13306561,rs1371617,rs141280168,rs141878040,rs142146849,rs1436138,rs145153053,rs146036447,rs146781867,rs149684499,rs1555959,rs157079,rs158505,rs1642772,rs167479,rs17477177,rs1788817,rs1867852,rs1879053,rs1888693,rs193686,rs198846,rs2023844,rs2028622,rs2075215,rs2113978,rs2114753,rs2158375,rs2230738,rs2246363,rs2248123,rs2271487,rs2286526,rs2369807,rs2396359,rs2493292,rs2515236,rs2580757,rs2643826,rs2704368,rs2780867,rs2782981,rs28661781,rs2898883,rs2904978,rs2949004,rs2999159,rs3131004,rs3131749,rs3134112,rs34275350,rs34324,rs35198836,rs35427,rs35783704,rs3744760,rs3771612,rs3774573,rs3781412,rs3796581,rs3821843,rs3828349,rs3918226,rs41267437,rs4146739,rs4320727,rs45606740,rs4617543,rs4722681,rs4998992,rs5418,rs55640925,rs557675,rs5762879,rs58768321,rs592373,rs59656963,rs601148,rs604723,rs6095302,rs61877008,rs61926989,rs62052820,rs62248283,rs6227,rs62426324,rs6441206,rs6537480,rs66794444,rs67227401,rs67484139,rs6773653,rs6789238,rs6860901,rs688447,rs6955671,rs6984496,rs6992689,rs7123454,rs7125196,rs7127937,rs7139122,rs7245860,rs7246342,rs72779268,rs72794250,rs72810068,rs72815297,rs72831344,rs72831817,rs7294548,rs7324079,rs7341791,rs73684053,rs747624,rs754133,rs75672964,rs76237814,rs7683733,rs7809934,rs78412528,rs7874497,rs7898224,rs7915038,rs79780963,rs8045875,rs880315,rs9343870,rs9679855,rs9899012
Hypertension, essential	Circulatory system (I9)	regional myocardial-wall thickness at end-diastole 1	LV	Inverse variance weighted (fixed effects)	165	0.142802	0.0126143	1.04e-29	7.85e-27	0.0765463	rs10059884,rs10087241,rs10217559,rs10253736,rs10776752,rs10823089,rs11067615,rs11211570,rs1121980,rs11244,rs1136165,rs1140272,rs1159201,rs11666569,rs11672460,rs11696516,rs117185762,rs11973114,rs11983200,rs12035330,rs12035921,rs12050481,rs12143164,rs1214761,rs12463045,rs12509595,rs12665392,rs12671389,rs12700166,rs1275977,rs1290071,rs13104866,rs13167779,rs1317181,rs13300881,rs13306561,rs1371617,rs141280168,rs141878040,rs142146849,rs1436138,rs145153053,rs146036447,rs146781867,rs149684499,rs1555959,rs157079,rs158505,rs1642772,rs167479,rs17477177,rs1788817,rs1867852,rs1879053,rs1888693,rs193686,rs198846,rs2023844,rs2028622,rs2075215,rs2113978,rs2114753,rs2158375,rs2230738,rs2246363,rs2248123,rs2271487,rs2286526,rs2369807,rs2396359,rs2493292,rs2515236,rs2580757,rs2643826,rs2704368,rs2780867,rs2782981,rs28661781,rs2898883,rs2904978,rs2949004,rs2999159,rs3131004,rs3131749,rs3134112,rs34275350,rs34324,rs35198836,rs35427,rs35783704,rs3744760,rs3771612,rs3774573,rs3781412,rs3796581,rs3821843,rs3828349,rs3918226,rs41267437,rs4146739,rs4320727,rs45606740,rs4617543,rs4722681,rs4998992,rs5418,rs55640925,rs557675,rs5762879,rs58768321,rs592373,rs59656963,rs601148,rs604723,rs6095302,rs61877008,rs61926989,rs62052820,rs62248283,rs6227,rs62426324,rs6441206,rs6537480,rs66794444,rs67227401,rs67484139,rs6773653,rs6789238,rs6860901,rs688447,rs6955671,rs6984496,rs6992689,rs7123454,rs7125196,rs7127937,rs7139122,rs7245860,rs7246342,rs72779268,rs72794250,rs72810068,rs72815297,rs72831344,rs72831817,rs7294548,rs7324079,rs7341791,rs73684053,rs747624,rs754133,rs75672964,rs76237814,rs7683733,rs7809934,rs78412528,rs7874497,rs7898224,rs7915038,rs79780963,rs8045875,rs880315,rs9343870,rs9679855,rs9899012
Hypertension, essential	Circulatory system (I9)	regional myocardial-wall thickness at end-diastole 1	LV	MR Egger	165	0.223404	0.0476131	5.7e-06	0.00969852	0.0765463	rs10059884,rs10087241,rs10217559,rs10253736,rs10776752,rs10823089,rs11067615,rs11211570,rs1121980,rs11244,rs1136165,rs1140272,rs1159201,rs11666569,rs11672460,rs11696516,rs117185762,rs11973114,rs11983200,rs12035330,rs12035921,rs12050481,rs12143164,rs1214761,rs12463045,rs12509595,rs12665392,rs12671389,rs12700166,rs1275977,rs1290071,rs13104866,rs13167779,rs1317181,rs13300881,rs13306561,rs1371617,rs141280168,rs141878040,rs142146849,rs1436138,rs145153053,rs146036447,rs146781867,rs149684499,rs1555959,rs157079,rs158505,rs1642772,rs167479,rs17477177,rs1788817,rs1867852,rs1879053,rs1888693,rs193686,rs198846,rs2023844,rs2028622,rs2075215,rs2113978,rs2114753,rs2158375,rs2230738,rs2246363,rs2248123,rs2271487,rs2286526,rs2369807,rs2396359,rs2493292,rs2515236,rs2580757,rs2643826,rs2704368,rs2780867,rs2782981,rs28661781,rs2898883,rs2904978,rs2949004,rs2999159,rs3131004,rs3131749,rs3134112,rs34275350,rs34324,rs35198836,rs35427,rs35783704,rs3744760,rs3771612,rs3774573,rs3781412,rs3796581,rs3821843,rs3828349,rs3918226,rs41267437,rs4146739,rs4320727,rs45606740,rs4617543,rs4722681,rs4998992,rs5418,rs55640925,rs557675,rs5762879,rs58768321,rs592373,rs59656963,rs601148,rs604723,rs6095302,rs61877008,rs61926989,rs62052820,rs62248283,rs6227,rs62426324,rs6441206,rs6537480,rs66794444,rs67227401,rs67484139,rs6773653,rs6789238,rs6860901,rs688447,rs6955671,rs6984496,rs6992689,rs7123454,rs7125196,rs7127937,rs7139122,rs7245860,rs7246342,rs72779268,rs72794250,rs72810068,rs72815297,rs72831344,rs72831817,rs7294548,rs7324079,rs7341791,rs73684053,rs747624,rs754133,rs75672964,rs76237814,rs7683733,rs7809934,rs78412528,rs7874497,rs7898224,rs7915038,rs79780963,rs8045875,rs880315,rs9343870,rs9679855,rs9899012
Hypertension, essential	Circulatory system (I9)	regional myocardial-wall thickness at end-diastole 1	LV	Inverse variance weighted (multiplicative random effects)	165	0.142802	0.0149995	1.72e-21	1.81e-18	0.0765463	rs10059884,rs10087241,rs10217559,rs10253736,rs10776752,rs10823089,rs11067615,rs11211570,rs1121980,rs11244,rs1136165,rs1140272,rs1159201,rs11666569,rs11672460,rs11696516,rs117185762,rs11973114,rs11983200,rs12035330,rs12035921,rs12050481,rs12143164,rs1214761,rs12463045,rs12509595,rs12665392,rs12671389,rs12700166,rs1275977,rs1290071,rs13104866,rs13167779,rs1317181,rs13300881,rs13306561,rs1371617,rs141280168,rs141878040,rs142146849,rs1436138,rs145153053,rs146036447,rs146781867,rs149684499,rs1555959,rs157079,rs158505,rs1642772,rs167479,rs17477177,rs1788817,rs1867852,rs1879053,rs1888693,rs193686,rs198846,rs2023844,rs2028622,rs2075215,rs2113978,rs2114753,rs2158375,rs2230738,rs2246363,rs2248123,rs2271487,rs2286526,rs2369807,rs2396359,rs2493292,rs2515236,rs2580757,rs2643826,rs2704368,rs2780867,rs2782981,rs28661781,rs2898883,rs2904978,rs2949004,rs2999159,rs3131004,rs3131749,rs3134112,rs34275350,rs34324,rs35198836,rs35427,rs35783704,rs3744760,rs3771612,rs3774573,rs3781412,rs3796581,rs3821843,rs3828349,rs3918226,rs41267437,rs4146739,rs4320727,rs45606740,rs4617543,rs4722681,rs4998992,rs5418,rs55640925,rs557675,rs5762879,rs58768321,rs592373,rs59656963,rs601148,rs604723,rs6095302,rs61877008,rs61926989,rs62052820,rs62248283,rs6227,rs62426324,rs6441206,rs6537480,rs66794444,rs67227401,rs67484139,rs6773653,rs6789238,rs6860901,rs688447,rs6955671,rs6984496,rs6992689,rs7123454,rs7125196,rs7127937,rs7139122,rs7245860,rs7246342,rs72779268,rs72794250,rs72810068,rs72815297,rs72831344,rs72831817,rs7294548,rs7324079,rs7341791,rs73684053,rs747624,rs754133,rs75672964,rs76237814,rs7683733,rs7809934,rs78412528,rs7874497,rs7898224,rs7915038,rs79780963,rs8045875,rs880315,rs9343870,rs9679855,rs9899012
Hypertension, essential	Circulatory system (I9)	regional myocardial-wall thickness at end-diastole 1	LV	Weighted mode	165	0.138907	0.063405	0.0298784	0.998262	0.0765463	rs10059884,rs10087241,rs10217559,rs10253736,rs10776752,rs10823089,rs11067615,rs11211570,rs1121980,rs11244,rs1136165,rs1140272,rs1159201,rs11666569,rs11672460,rs11696516,rs117185762,rs11973114,rs11983200,rs12035330,rs12035921,rs12050481,rs12143164,rs1214761,rs12463045,rs12509595,rs12665392,rs12671389,rs12700166,rs1275977,rs1290071,rs13104866,rs13167779,rs1317181,rs13300881,rs13306561,rs1371617,rs141280168,rs141878040,rs142146849,rs1436138,rs145153053,rs146036447,rs146781867,rs149684499,rs1555959,rs157079,rs158505,rs1642772,rs167479,rs17477177,rs1788817,rs1867852,rs1879053,rs1888693,rs193686,rs198846,rs2023844,rs2028622,rs2075215,rs2113978,rs2114753,rs2158375,rs2230738,rs2246363,rs2248123,rs2271487,rs2286526,rs2369807,rs2396359,rs2493292,rs2515236,rs2580757,rs2643826,rs2704368,rs2780867,rs2782981,rs28661781,rs2898883,rs2904978,rs2949004,rs2999159,rs3131004,rs3131749,rs3134112,rs34275350,rs34324,rs35198836,rs35427,rs35783704,rs3744760,rs3771612,rs3774573,rs3781412,rs3796581,rs3821843,rs3828349,rs3918226,rs41267437,rs4146739,rs4320727,rs45606740,rs4617543,rs4722681,rs4998992,rs5418,rs55640925,rs557675,rs5762879,rs58768321,rs592373,rs59656963,rs601148,rs604723,rs6095302,rs61877008,rs61926989,rs62052820,rs62248283,rs6227,rs62426324,rs6441206,rs6537480,rs66794444,rs67227401,rs67484139,rs6773653,rs6789238,rs6860901,rs688447,rs6955671,rs6984496,rs6992689,rs7123454,rs7125196,rs7127937,rs7139122,rs7245860,rs7246342,rs72779268,rs72794250,rs72810068,rs72815297,rs72831344,rs72831817,rs7294548,rs7324079,rs7341791,rs73684053,rs747624,rs754133,rs75672964,rs76237814,rs7683733,rs7809934,rs78412528,rs7874497,rs7898224,rs7915038,rs79780963,rs8045875,rs880315,rs9343870,rs9679855,rs9899012
Hypertension, essential	Circulatory system (I9)	regional myocardial-wall thickness at end-diastole 1	LV	Weighted median	165	0.139411	0.0199408	2.72e-12	2.32e-09	0.0765463	rs10059884,rs10087241,rs10217559,rs10253736,rs10776752,rs10823089,rs11067615,rs11211570,rs1121980,rs11244,rs1136165,rs1140272,rs1159201,rs11666569,rs11672460,rs11696516,rs117185762,rs11973114,rs11983200,rs12035330,rs12035921,rs12050481,rs12143164,rs1214761,rs12463045,rs12509595,rs12665392,rs12671389,rs12700166,rs1275977,rs1290071,rs13104866,rs13167779,rs1317181,rs13300881,rs13306561,rs1371617,rs141280168,rs141878040,rs142146849,rs1436138,rs145153053,rs146036447,rs146781867,rs149684499,rs1555959,rs157079,rs158505,rs1642772,rs167479,rs17477177,rs1788817,rs1867852,rs1879053,rs1888693,rs193686,rs198846,rs2023844,rs2028622,rs2075215,rs2113978,rs2114753,rs2158375,rs2230738,rs2246363,rs2248123,rs2271487,rs2286526,rs2369807,rs2396359,rs2493292,rs2515236,rs2580757,rs2643826,rs2704368,rs2780867,rs2782981,rs28661781,rs2898883,rs2904978,rs2949004,rs2999159,rs3131004,rs3131749,rs3134112,rs34275350,rs34324,rs35198836,rs35427,rs35783704,rs3744760,rs3771612,rs3774573,rs3781412,rs3796581,rs3821843,rs3828349,rs3918226,rs41267437,rs4146739,rs4320727,rs45606740,rs4617543,rs4722681,rs4998992,rs5418,rs55640925,rs557675,rs5762879,rs58768321,rs592373,rs59656963,rs601148,rs604723,rs6095302,rs61877008,rs61926989,rs62052820,rs62248283,rs6227,rs62426324,rs6441206,rs6537480,rs66794444,rs67227401,rs67484139,rs6773653,rs6789238,rs6860901,rs688447,rs6955671,rs6984496,rs6992689,rs7123454,rs7125196,rs7127937,rs7139122,rs7245860,rs7246342,rs72779268,rs72794250,rs72810068,rs72815297,rs72831344,rs72831817,rs7294548,rs7324079,rs7341791,rs73684053,rs747624,rs754133,rs75672964,rs76237814,rs7683733,rs7809934,rs78412528,rs7874497,rs7898224,rs7915038,rs79780963,rs8045875,rs880315,rs9343870,rs9679855,rs9899012
Hypertension, essential	Circulatory system (I9)	regional myocardial-wall thickness at end-diastole 1	LV	DIVW	165	0.145717	0.0129831	0	0	0.0765463	rs10059884,rs10087241,rs10217559,rs10253736,rs10776752,rs10823089,rs11067615,rs11211570,rs1121980,rs11244,rs1136165,rs1140272,rs1159201,rs11666569,rs11672460,rs11696516,rs117185762,rs11973114,rs11983200,rs12035330,rs12035921,rs12050481,rs12143164,rs1214761,rs12463045,rs12509595,rs12665392,rs12671389,rs12700166,rs1275977,rs1290071,rs13104866,rs13167779,rs1317181,rs13300881,rs13306561,rs1371617,rs141280168,rs141878040,rs142146849,rs1436138,rs145153053,rs146036447,rs146781867,rs149684499,rs1555959,rs157079,rs158505,rs1642772,rs167479,rs17477177,rs1788817,rs1867852,rs1879053,rs1888693,rs193686,rs198846,rs2023844,rs2028622,rs2075215,rs2113978,rs2114753,rs2158375,rs2230738,rs2246363,rs2248123,rs2271487,rs2286526,rs2369807,rs2396359,rs2493292,rs2515236,rs2580757,rs2643826,rs2704368,rs2780867,rs2782981,rs28661781,rs2898883,rs2904978,rs2949004,rs2999159,rs3131004,rs3131749,rs3134112,rs34275350,rs34324,rs35198836,rs35427,rs35783704,rs3744760,rs3771612,rs3774573,rs3781412,rs3796581,rs3821843,rs3828349,rs3918226,rs41267437,rs4146739,rs4320727,rs45606740,rs4617543,rs4722681,rs4998992,rs5418,rs55640925,rs557675,rs5762879,rs58768321,rs592373,rs59656963,rs601148,rs604723,rs6095302,rs61877008,rs61926989,rs62052820,rs62248283,rs6227,rs62426324,rs6441206,rs6537480,rs66794444,rs67227401,rs67484139,rs6773653,rs6789238,rs6860901,rs688447,rs6955671,rs6984496,rs6992689,rs7123454,rs7125196,rs7127937,rs7139122,rs7245860,rs7246342,rs72779268,rs72794250,rs72810068,rs72815297,rs72831344,rs72831817,rs7294548,rs7324079,rs7341791,rs73684053,rs747624,rs754133,rs75672964,rs76237814,rs7683733,rs7809934,rs78412528,rs7874497,rs7898224,rs7915038,rs79780963,rs8045875,rs880315,rs9343870,rs9679855,rs9899012
Hypertension, essential	Circulatory system (I9)	regional myocardial-wall thickness at end-diastole 1	LV	mr_raps	165	0.13998	0.0132442	0	0	0.0765463	rs10059884,rs10087241,rs10217559,rs10253736,rs10776752,rs10823089,rs11067615,rs11211570,rs1121980,rs11244,rs1136165,rs1140272,rs1159201,rs11666569,rs11672460,rs11696516,rs117185762,rs11973114,rs11983200,rs12035330,rs12035921,rs12050481,rs12143164,rs1214761,rs12463045,rs12509595,rs12665392,rs12671389,rs12700166,rs1275977,rs1290071,rs13104866,rs13167779,rs1317181,rs13300881,rs13306561,rs1371617,rs141280168,rs141878040,rs142146849,rs1436138,rs145153053,rs146036447,rs146781867,rs149684499,rs1555959,rs157079,rs158505,rs1642772,rs167479,rs17477177,rs1788817,rs1867852,rs1879053,rs1888693,rs193686,rs198846,rs2023844,rs2028622,rs2075215,rs2113978,rs2114753,rs2158375,rs2230738,rs2246363,rs2248123,rs2271487,rs2286526,rs2369807,rs2396359,rs2493292,rs2515236,rs2580757,rs2643826,rs2704368,rs2780867,rs2782981,rs28661781,rs2898883,rs2904978,rs2949004,rs2999159,rs3131004,rs3131749,rs3134112,rs34275350,rs34324,rs35198836,rs35427,rs35783704,rs3744760,rs3771612,rs3774573,rs3781412,rs3796581,rs3821843,rs3828349,rs3918226,rs41267437,rs4146739,rs4320727,rs45606740,rs4617543,rs4722681,rs4998992,rs5418,rs55640925,rs557675,rs5762879,rs58768321,rs592373,rs59656963,rs601148,rs604723,rs6095302,rs61877008,rs61926989,rs62052820,rs62248283,rs6227,rs62426324,rs6441206,rs6537480,rs66794444,rs67227401,rs67484139,rs6773653,rs6789238,rs6860901,rs688447,rs6955671,rs6984496,rs6992689,rs7123454,rs7125196,rs7127937,rs7139122,rs7245860,rs7246342,rs72779268,rs72794250,rs72810068,rs72815297,rs72831344,rs72831817,rs7294548,rs7324079,rs7341791,rs73684053,rs747624,rs754133,rs75672964,rs76237814,rs7683733,rs7809934,rs78412528,rs7874497,rs7898224,rs7915038,rs79780963,rs8045875,rs880315,rs9343870,rs9679855,rs9899012
Hypertension, essential	Circulatory system (I9)	regional myocardial-wall thickness at end-diastole 1	LV	GRAPPLE	165	0.141065	0.0157905	4.13e-19	4.68e-16	0.0765463	rs10059884,rs10087241,rs10217559,rs10253736,rs10776752,rs10823089,rs11067615,rs11211570,rs1121980,rs11244,rs1136165,rs1140272,rs1159201,rs11666569,rs11672460,rs11696516,rs117185762,rs11973114,rs11983200,rs12035330,rs12035921,rs12050481,rs12143164,rs1214761,rs12463045,rs12509595,rs12665392,rs12671389,rs12700166,rs1275977,rs1290071,rs13104866,rs13167779,rs1317181,rs13300881,rs13306561,rs1371617,rs141280168,rs141878040,rs142146849,rs1436138,rs145153053,rs146036447,rs146781867,rs149684499,rs1555959,rs157079,rs158505,rs1642772,rs167479,rs17477177,rs1788817,rs1867852,rs1879053,rs1888693,rs193686,rs198846,rs2023844,rs2028622,rs2075215,rs2113978,rs2114753,rs2158375,rs2230738,rs2246363,rs2248123,rs2271487,rs2286526,rs2369807,rs2396359,rs2493292,rs2515236,rs2580757,rs2643826,rs2704368,rs2780867,rs2782981,rs28661781,rs2898883,rs2904978,rs2949004,rs2999159,rs3131004,rs3131749,rs3134112,rs34275350,rs34324,rs35198836,rs35427,rs35783704,rs3744760,rs3771612,rs3774573,rs3781412,rs3796581,rs3821843,rs3828349,rs3918226,rs41267437,rs4146739,rs4320727,rs45606740,rs4617543,rs4722681,rs4998992,rs5418,rs55640925,rs557675,rs5762879,rs58768321,rs592373,rs59656963,rs601148,rs604723,rs6095302,rs61877008,rs61926989,rs62052820,rs62248283,rs6227,rs62426324,rs6441206,rs6537480,rs66794444,rs67227401,rs67484139,rs6773653,rs6789238,rs6860901,rs688447,rs6955671,rs6984496,rs6992689,rs7123454,rs7125196,rs7127937,rs7139122,rs7245860,rs7246342,rs72779268,rs72794250,rs72810068,rs72815297,rs72831344,rs72831817,rs7294548,rs7324079,rs7341791,rs73684053,rs747624,rs754133,rs75672964,rs76237814,rs7683733,rs7809934,rs78412528,rs7874497,rs7898224,rs7915038,rs79780963,rs8045875,rs880315,rs9343870,rs9679855,rs9899012
Hypertension, essential	Circulatory system (I9)	regional myocardial-wall thickness at end-diastole 10	LV	Inverse variance weighted (fixed effects)	165	0.131165	0.0104898	7.1e-36	7.44e-33	0.139906	rs10059884,rs10087241,rs10217559,rs10253736,rs10776752,rs10823089,rs11067615,rs11211570,rs1121980,rs11244,rs1136165,rs1140272,rs1159201,rs11666569,rs11672460,rs11696516,rs117185762,rs11973114,rs11983200,rs12035330,rs12035921,rs12050481,rs12143164,rs1214761,rs12463045,rs12509595,rs12665392,rs12671389,rs12700166,rs1275977,rs1290071,rs13104866,rs13167779,rs1317181,rs13300881,rs13306561,rs1371617,rs141280168,rs141878040,rs142146849,rs1436138,rs145153053,rs146036447,rs146781867,rs149684499,rs1555959,rs157079,rs158505,rs1642772,rs167479,rs17477177,rs1788817,rs1867852,rs1879053,rs1888693,rs193686,rs198846,rs2023844,rs2028622,rs2075215,rs2113978,rs2114753,rs2158375,rs2230738,rs2246363,rs2248123,rs2271487,rs2286526,rs2369807,rs2396359,rs2493292,rs2515236,rs2580757,rs2643826,rs2704368,rs2780867,rs2782981,rs28661781,rs2898883,rs2904978,rs2949004,rs2999159,rs3131004,rs3131749,rs3134112,rs34275350,rs34324,rs35198836,rs35427,rs35783704,rs3744760,rs3771612,rs3774573,rs3781412,rs3796581,rs3821843,rs3828349,rs3918226,rs41267437,rs4146739,rs4320727,rs45606740,rs4617543,rs4722681,rs4998992,rs5418,rs55640925,rs557675,rs5762879,rs58768321,rs592373,rs59656963,rs601148,rs604723,rs6095302,rs61877008,rs61926989,rs62052820,rs62248283,rs6227,rs62426324,rs6441206,rs6537480,rs66794444,rs67227401,rs67484139,rs6773653,rs6789238,rs6860901,rs688447,rs6955671,rs6984496,rs6992689,rs7123454,rs7125196,rs7127937,rs7139122,rs7245860,rs7246342,rs72779268,rs72794250,rs72810068,rs72815297,rs72831344,rs72831817,rs7294548,rs7324079,rs7341791,rs73684053,rs747624,rs754133,rs75672964,rs76237814,rs7683733,rs7809934,rs78412528,rs7874497,rs7898224,rs7915038,rs79780963,rs8045875,rs880315,rs9343870,rs9679855,rs9899012
Hypertension, essential	Circulatory system (I9)	regional myocardial-wall thickness at end-diastole 10	LV	MR Egger	165	0.197243	0.0469021	4.29e-05	0.0307449	0.139906	rs10059884,rs10087241,rs10217559,rs10253736,rs10776752,rs10823089,rs11067615,rs11211570,rs1121980,rs11244,rs1136165,rs1140272,rs1159201,rs11666569,rs11672460,rs11696516,rs117185762,rs11973114,rs11983200,rs12035330,rs12035921,rs12050481,rs12143164,rs1214761,rs12463045,rs12509595,rs12665392,rs12671389,rs12700166,rs1275977,rs1290071,rs13104866,rs13167779,rs1317181,rs13300881,rs13306561,rs1371617,rs141280168,rs141878040,rs142146849,rs1436138,rs145153053,rs146036447,rs146781867,rs149684499,rs1555959,rs157079,rs158505,rs1642772,rs167479,rs17477177,rs1788817,rs1867852,rs1879053,rs1888693,rs193686,rs198846,rs2023844,rs2028622,rs2075215,rs2113978,rs2114753,rs2158375,rs2230738,rs2246363,rs2248123,rs2271487,rs2286526,rs2369807,rs2396359,rs2493292,rs2515236,rs2580757,rs2643826,rs2704368,rs2780867,rs2782981,rs28661781,rs2898883,rs2904978,rs2949004,rs2999159,rs3131004,rs3131749,rs3134112,rs34275350,rs34324,rs35198836,rs35427,rs35783704,rs3744760,rs3771612,rs3774573,rs3781412,rs3796581,rs3821843,rs3828349,rs3918226,rs41267437,rs4146739,rs4320727,rs45606740,rs4617543,rs4722681,rs4998992,rs5418,rs55640925,rs557675,rs5762879,rs58768321,rs592373,rs59656963,rs601148,rs604723,rs6095302,rs61877008,rs61926989,rs62052820,rs62248283,rs6227,rs62426324,rs6441206,rs6537480,rs66794444,rs67227401,rs67484139,rs6773653,rs6789238,rs6860901,rs688447,rs6955671,rs6984496,rs6992689,rs7123454,rs7125196,rs7127937,rs7139122,rs7245860,rs7246342,rs72779268,rs72794250,rs72810068,rs72815297,rs72831344,rs72831817,rs7294548,rs7324079,rs7341791,rs73684053,rs747624,rs754133,rs75672964,rs76237814,rs7683733,rs7809934,rs78412528,rs7874497,rs7898224,rs7915038,rs79780963,rs8045875,rs880315,rs9343870,rs9679855,rs9899012
Hypertension, essential	Circulatory system (I9)	regional myocardial-wall thickness at end-diastole 10	LV	Inverse variance weighted (multiplicative random effects)	165	0.131165	0.014732	5.42e-19	3.69e-16	0.139906	rs10059884,rs10087241,rs10217559,rs10253736,rs10776752,rs10823089,rs11067615,rs11211570,rs1121980,rs11244,rs1136165,rs1140272,rs1159201,rs11666569,rs11672460,rs11696516,rs117185762,rs11973114,rs11983200,rs12035330,rs12035921,rs12050481,rs12143164,rs1214761,rs12463045,rs12509595,rs12665392,rs12671389,rs12700166,rs1275977,rs1290071,rs13104866,rs13167779,rs1317181,rs13300881,rs13306561,rs1371617,rs141280168,rs141878040,rs142146849,rs1436138,rs145153053,rs146036447,rs146781867,rs149684499,rs1555959,rs157079,rs158505,rs1642772,rs167479,rs17477177,rs1788817,rs1867852,rs1879053,rs1888693,rs193686,rs198846,rs2023844,rs2028622,rs2075215,rs2113978,rs2114753,rs2158375,rs2230738,rs2246363,rs2248123,rs2271487,rs2286526,rs2369807,rs2396359,rs2493292,rs2515236,rs2580757,rs2643826,rs2704368,rs2780867,rs2782981,rs28661781,rs2898883,rs2904978,rs2949004,rs2999159,rs3131004,rs3131749,rs3134112,rs34275350,rs34324,rs35198836,rs35427,rs35783704,rs3744760,rs3771612,rs3774573,rs3781412,rs3796581,rs3821843,rs3828349,rs3918226,rs41267437,rs4146739,rs4320727,rs45606740,rs4617543,rs4722681,rs4998992,rs5418,rs55640925,rs557675,rs5762879,rs58768321,rs592373,rs59656963,rs601148,rs604723,rs6095302,rs61877008,rs61926989,rs62052820,rs62248283,rs6227,rs62426324,rs6441206,rs6537480,rs66794444,rs67227401,rs67484139,rs6773653,rs6789238,rs6860901,rs688447,rs6955671,rs6984496,rs6992689,rs7123454,rs7125196,rs7127937,rs7139122,rs7245860,rs7246342,rs72779268,rs72794250,rs72810068,rs72815297,rs72831344,rs72831817,rs7294548,rs7324079,rs7341791,rs73684053,rs747624,rs754133,rs75672964,rs76237814,rs7683733,rs7809934,rs78412528,rs7874497,rs7898224,rs7915038,rs79780963,rs8045875,rs880315,rs9343870,rs9679855,rs9899012
Hypertension, essential	Circulatory system (I9)	regional myocardial-wall thickness at end-diastole 10	LV	Weighted mode	165	0.105858	0.046454	0.023971	0.998262	0.139906	rs10059884,rs10087241,rs10217559,rs10253736,rs10776752,rs10823089,rs11067615,rs11211570,rs1121980,rs11244,rs1136165,rs1140272,rs1159201,rs11666569,rs11672460,rs11696516,rs117185762,rs11973114,rs11983200,rs12035330,rs12035921,rs12050481,rs12143164,rs1214761,rs12463045,rs12509595,rs12665392,rs12671389,rs12700166,rs1275977,rs1290071,rs13104866,rs13167779,rs1317181,rs13300881,rs13306561,rs1371617,rs141280168,rs141878040,rs142146849,rs1436138,rs145153053,rs146036447,rs146781867,rs149684499,rs1555959,rs157079,rs158505,rs1642772,rs167479,rs17477177,rs1788817,rs1867852,rs1879053,rs1888693,rs193686,rs198846,rs2023844,rs2028622,rs2075215,rs2113978,rs2114753,rs2158375,rs2230738,rs2246363,rs2248123,rs2271487,rs2286526,rs2369807,rs2396359,rs2493292,rs2515236,rs2580757,rs2643826,rs2704368,rs2780867,rs2782981,rs28661781,rs2898883,rs2904978,rs2949004,rs2999159,rs3131004,rs3131749,rs3134112,rs34275350,rs34324,rs35198836,rs35427,rs35783704,rs3744760,rs3771612,rs3774573,rs3781412,rs3796581,rs3821843,rs3828349,rs3918226,rs41267437,rs4146739,rs4320727,rs45606740,rs4617543,rs4722681,rs4998992,rs5418,rs55640925,rs557675,rs5762879,rs58768321,rs592373,rs59656963,rs601148,rs604723,rs6095302,rs61877008,rs61926989,rs62052820,rs62248283,rs6227,rs62426324,rs6441206,rs6537480,rs66794444,rs67227401,rs67484139,rs6773653,rs6789238,rs6860901,rs688447,rs6955671,rs6984496,rs6992689,rs7123454,rs7125196,rs7127937,rs7139122,rs7245860,rs7246342,rs72779268,rs72794250,rs72810068,rs72815297,rs72831344,rs72831817,rs7294548,rs7324079,rs7341791,rs73684053,rs747624,rs754133,rs75672964,rs76237814,rs7683733,rs7809934,rs78412528,rs7874497,rs7898224,rs7915038,rs79780963,rs8045875,rs880315,rs9343870,rs9679855,rs9899012
Hypertension, essential	Circulatory system (I9)	regional myocardial-wall thickness at end-diastole 10	LV	Weighted median	165	0.120019	0.0180099	2.66e-11	1.73e-08	0.139906	rs10059884,rs10087241,rs10217559,rs10253736,rs10776752,rs10823089,rs11067615,rs11211570,rs1121980,rs11244,rs1136165,rs1140272,rs1159201,rs11666569,rs11672460,rs11696516,rs117185762,rs11973114,rs11983200,rs12035330,rs12035921,rs12050481,rs12143164,rs1214761,rs12463045,rs12509595,rs12665392,rs12671389,rs12700166,rs1275977,rs1290071,rs13104866,rs13167779,rs1317181,rs13300881,rs13306561,rs1371617,rs141280168,rs141878040,rs142146849,rs1436138,rs145153053,rs146036447,rs146781867,rs149684499,rs1555959,rs157079,rs158505,rs1642772,rs167479,rs17477177,rs1788817,rs1867852,rs1879053,rs1888693,rs193686,rs198846,rs2023844,rs2028622,rs2075215,rs2113978,rs2114753,rs2158375,rs2230738,rs2246363,rs2248123,rs2271487,rs2286526,rs2369807,rs2396359,rs2493292,rs2515236,rs2580757,rs2643826,rs2704368,rs2780867,rs2782981,rs28661781,rs2898883,rs2904978,rs2949004,rs2999159,rs3131004,rs3131749,rs3134112,rs34275350,rs34324,rs35198836,rs35427,rs35783704,rs3744760,rs3771612,rs3774573,rs3781412,rs3796581,rs3821843,rs3828349,rs3918226,rs41267437,rs4146739,rs4320727,rs45606740,rs4617543,rs4722681,rs4998992,rs5418,rs55640925,rs557675,rs5762879,rs58768321,rs592373,rs59656963,rs601148,rs604723,rs6095302,rs61877008,rs61926989,rs62052820,rs62248283,rs6227,rs62426324,rs6441206,rs6537480,rs66794444,rs67227401,rs67484139,rs6773653,rs6789238,rs6860901,rs688447,rs6955671,rs6984496,rs6992689,rs7123454,rs7125196,rs7127937,rs7139122,rs7245860,rs7246342,rs72779268,rs72794250,rs72810068,rs72815297,rs72831344,rs72831817,rs7294548,rs7324079,rs7341791,rs73684053,rs747624,rs754133,rs75672964,rs76237814,rs7683733,rs7809934,rs78412528,rs7874497,rs7898224,rs7915038,rs79780963,rs8045875,rs880315,rs9343870,rs9679855,rs9899012
Hypertension, essential	Circulatory system (I9)	regional myocardial-wall thickness at end-diastole 10	LV	DIVW	165	0.133842	0.0108168	0	0	0.139906	rs10059884,rs10087241,rs10217559,rs10253736,rs10776752,rs10823089,rs11067615,rs11211570,rs1121980,rs11244,rs1136165,rs1140272,rs1159201,rs11666569,rs11672460,rs11696516,rs117185762,rs11973114,rs11983200,rs12035330,rs12035921,rs12050481,rs12143164,rs1214761,rs12463045,rs12509595,rs12665392,rs12671389,rs12700166,rs1275977,rs1290071,rs13104866,rs13167779,rs1317181,rs13300881,rs13306561,rs1371617,rs141280168,rs141878040,rs142146849,rs1436138,rs145153053,rs146036447,rs146781867,rs149684499,rs1555959,rs157079,rs158505,rs1642772,rs167479,rs17477177,rs1788817,rs1867852,rs1879053,rs1888693,rs193686,rs198846,rs2023844,rs2028622,rs2075215,rs2113978,rs2114753,rs2158375,rs2230738,rs2246363,rs2248123,rs2271487,rs2286526,rs2369807,rs2396359,rs2493292,rs2515236,rs2580757,rs2643826,rs2704368,rs2780867,rs2782981,rs28661781,rs2898883,rs2904978,rs2949004,rs2999159,rs3131004,rs3131749,rs3134112,rs34275350,rs34324,rs35198836,rs35427,rs35783704,rs3744760,rs3771612,rs3774573,rs3781412,rs3796581,rs3821843,rs3828349,rs3918226,rs41267437,rs4146739,rs4320727,rs45606740,rs4617543,rs4722681,rs4998992,rs5418,rs55640925,rs557675,rs5762879,rs58768321,rs592373,rs59656963,rs601148,rs604723,rs6095302,rs61877008,rs61926989,rs62052820,rs62248283,rs6227,rs62426324,rs6441206,rs6537480,rs66794444,rs67227401,rs67484139,rs6773653,rs6789238,rs6860901,rs688447,rs6955671,rs6984496,rs6992689,rs7123454,rs7125196,rs7127937,rs7139122,rs7245860,rs7246342,rs72779268,rs72794250,rs72810068,rs72815297,rs72831344,rs72831817,rs7294548,rs7324079,rs7341791,rs73684053,rs747624,rs754133,rs75672964,rs76237814,rs7683733,rs7809934,rs78412528,rs7874497,rs7898224,rs7915038,rs79780963,rs8045875,rs880315,rs9343870,rs9679855,rs9899012
Hypertension, essential	Circulatory system (I9)	regional myocardial-wall thickness at end-diastole 10	LV	mr_raps	165	0.123555	0.0109454	0	0	0.139906	rs10059884,rs10087241,rs10217559,rs10253736,rs10776752,rs10823089,rs11067615,rs11211570,rs1121980,rs11244,rs1136165,rs1140272,rs1159201,rs11666569,rs11672460,rs11696516,rs117185762,rs11973114,rs11983200,rs12035330,rs12035921,rs12050481,rs12143164,rs1214761,rs12463045,rs12509595,rs12665392,rs12671389,rs12700166,rs1275977,rs1290071,rs13104866,rs13167779,rs1317181,rs13300881,rs13306561,rs1371617,rs141280168,rs141878040,rs142146849,rs1436138,rs145153053,rs146036447,rs146781867,rs149684499,rs1555959,rs157079,rs158505,rs1642772,rs167479,rs17477177,rs1788817,rs1867852,rs1879053,rs1888693,rs193686,rs198846,rs2023844,rs2028622,rs2075215,rs2113978,rs2114753,rs2158375,rs2230738,rs2246363,rs2248123,rs2271487,rs2286526,rs2369807,rs2396359,rs2493292,rs2515236,rs2580757,rs2643826,rs2704368,rs2780867,rs2782981,rs28661781,rs2898883,rs2904978,rs2949004,rs2999159,rs3131004,rs3131749,rs3134112,rs34275350,rs34324,rs35198836,rs35427,rs35783704,rs3744760,rs3771612,rs3774573,rs3781412,rs3796581,rs3821843,rs3828349,rs3918226,rs41267437,rs4146739,rs4320727,rs45606740,rs4617543,rs4722681,rs4998992,rs5418,rs55640925,rs557675,rs5762879,rs58768321,rs592373,rs59656963,rs601148,rs604723,rs6095302,rs61877008,rs61926989,rs62052820,rs62248283,rs6227,rs62426324,rs6441206,rs6537480,rs66794444,rs67227401,rs67484139,rs6773653,rs6789238,rs6860901,rs688447,rs6955671,rs6984496,rs6992689,rs7123454,rs7125196,rs7127937,rs7139122,rs7245860,rs7246342,rs72779268,rs72794250,rs72810068,rs72815297,rs72831344,rs72831817,rs7294548,rs7324079,rs7341791,rs73684053,rs747624,rs754133,rs75672964,rs76237814,rs7683733,rs7809934,rs78412528,rs7874497,rs7898224,rs7915038,rs79780963,rs8045875,rs880315,rs9343870,rs9679855,rs9899012
Hypertension, essential	Circulatory system (I9)	regional myocardial-wall thickness at end-diastole 10	LV	GRAPPLE	165	0.121946	0.0151087	6.96e-16	4.52e-13	0.139906	rs10059884,rs10087241,rs10217559,rs10253736,rs10776752,rs10823089,rs11067615,rs11211570,rs1121980,rs11244,rs1136165,rs1140272,rs1159201,rs11666569,rs11672460,rs11696516,rs117185762,rs11973114,rs11983200,rs12035330,rs12035921,rs12050481,rs12143164,rs1214761,rs12463045,rs12509595,rs12665392,rs12671389,rs12700166,rs1275977,rs1290071,rs13104866,rs13167779,rs1317181,rs13300881,rs13306561,rs1371617,rs141280168,rs141878040,rs142146849,rs1436138,rs145153053,rs146036447,rs146781867,rs149684499,rs1555959,rs157079,rs158505,rs1642772,rs167479,rs17477177,rs1788817,rs1867852,rs1879053,rs1888693,rs193686,rs198846,rs2023844,rs2028622,rs2075215,rs2113978,rs2114753,rs2158375,rs2230738,rs2246363,rs2248123,rs2271487,rs2286526,rs2369807,rs2396359,rs2493292,rs2515236,rs2580757,rs2643826,rs2704368,rs2780867,rs2782981,rs28661781,rs2898883,rs2904978,rs2949004,rs2999159,rs3131004,rs3131749,rs3134112,rs34275350,rs34324,rs35198836,rs35427,rs35783704,rs3744760,rs3771612,rs3774573,rs3781412,rs3796581,rs3821843,rs3828349,rs3918226,rs41267437,rs4146739,rs4320727,rs45606740,rs4617543,rs4722681,rs4998992,rs5418,rs55640925,rs557675,rs5762879,rs58768321,rs592373,rs59656963,rs601148,rs604723,rs6095302,rs61877008,rs61926989,rs62052820,rs62248283,rs6227,rs62426324,rs6441206,rs6537480,rs66794444,rs67227401,rs67484139,rs6773653,rs6789238,rs6860901,rs688447,rs6955671,rs6984496,rs6992689,rs7123454,rs7125196,rs7127937,rs7139122,rs7245860,rs7246342,rs72779268,rs72794250,rs72810068,rs72815297,rs72831344,rs72831817,rs7294548,rs7324079,rs7341791,rs73684053,rs747624,rs754133,rs75672964,rs76237814,rs7683733,rs7809934,rs78412528,rs7874497,rs7898224,rs7915038,rs79780963,rs8045875,rs880315,rs9343870,rs9679855,rs9899012
Hypertension, essential	Circulatory system (I9)	regional myocardial-wall thickness at end-diastole 11	LV	Inverse variance weighted (fixed effects)	165	0.106198	0.0107711	6.23e-23	3.69e-20	0.27292	rs10059884,rs10087241,rs10217559,rs10253736,rs10776752,rs10823089,rs11067615,rs11211570,rs1121980,rs11244,rs1136165,rs1140272,rs1159201,rs11666569,rs11672460,rs11696516,rs117185762,rs11973114,rs11983200,rs12035330,rs12035921,rs12050481,rs12143164,rs1214761,rs12463045,rs12509595,rs12665392,rs12671389,rs12700166,rs1275977,rs1290071,rs13104866,rs13167779,rs1317181,rs13300881,rs13306561,rs1371617,rs141280168,rs141878040,rs142146849,rs1436138,rs145153053,rs146036447,rs146781867,rs149684499,rs1555959,rs157079,rs158505,rs1642772,rs167479,rs17477177,rs1788817,rs1867852,rs1879053,rs1888693,rs193686,rs198846,rs2023844,rs2028622,rs2075215,rs2113978,rs2114753,rs2158375,rs2230738,rs2246363,rs2248123,rs2271487,rs2286526,rs2369807,rs2396359,rs2493292,rs2515236,rs2580757,rs2643826,rs2704368,rs2780867,rs2782981,rs28661781,rs2898883,rs2904978,rs2949004,rs2999159,rs3131004,rs3131749,rs3134112,rs34275350,rs34324,rs35198836,rs35427,rs35783704,rs3744760,rs3771612,rs3774573,rs3781412,rs3796581,rs3821843,rs3828349,rs3918226,rs41267437,rs4146739,rs4320727,rs45606740,rs4617543,rs4722681,rs4998992,rs5418,rs55640925,rs557675,rs5762879,rs58768321,rs592373,rs59656963,rs601148,rs604723,rs6095302,rs61877008,rs61926989,rs62052820,rs62248283,rs6227,rs62426324,rs6441206,rs6537480,rs66794444,rs67227401,rs67484139,rs6773653,rs6789238,rs6860901,rs688447,rs6955671,rs6984496,rs6992689,rs7123454,rs7125196,rs7127937,rs7139122,rs7245860,rs7246342,rs72779268,rs72794250,rs72810068,rs72815297,rs72831344,rs72831817,rs7294548,rs7324079,rs7341791,rs73684053,rs747624,rs754133,rs75672964,rs76237814,rs7683733,rs7809934,rs78412528,rs7874497,rs7898224,rs7915038,rs79780963,rs8045875,rs880315,rs9343870,rs9679855,rs9899012
Hypertension, essential	Circulatory system (I9)	regional myocardial-wall thickness at end-diastole 11	LV	MR Egger	165	0.153848	0.0456057	0.000927544	0.217845	0.27292	rs10059884,rs10087241,rs10217559,rs10253736,rs10776752,rs10823089,rs11067615,rs11211570,rs1121980,rs11244,rs1136165,rs1140272,rs1159201,rs11666569,rs11672460,rs11696516,rs117185762,rs11973114,rs11983200,rs12035330,rs12035921,rs12050481,rs12143164,rs1214761,rs12463045,rs12509595,rs12665392,rs12671389,rs12700166,rs1275977,rs1290071,rs13104866,rs13167779,rs1317181,rs13300881,rs13306561,rs1371617,rs141280168,rs141878040,rs142146849,rs1436138,rs145153053,rs146036447,rs146781867,rs149684499,rs1555959,rs157079,rs158505,rs1642772,rs167479,rs17477177,rs1788817,rs1867852,rs1879053,rs1888693,rs193686,rs198846,rs2023844,rs2028622,rs2075215,rs2113978,rs2114753,rs2158375,rs2230738,rs2246363,rs2248123,rs2271487,rs2286526,rs2369807,rs2396359,rs2493292,rs2515236,rs2580757,rs2643826,rs2704368,rs2780867,rs2782981,rs28661781,rs2898883,rs2904978,rs2949004,rs2999159,rs3131004,rs3131749,rs3134112,rs34275350,rs34324,rs35198836,rs35427,rs35783704,rs3744760,rs3771612,rs3774573,rs3781412,rs3796581,rs3821843,rs3828349,rs3918226,rs41267437,rs4146739,rs4320727,rs45606740,rs4617543,rs4722681,rs4998992,rs5418,rs55640925,rs557675,rs5762879,rs58768321,rs592373,rs59656963,rs601148,rs604723,rs6095302,rs61877008,rs61926989,rs62052820,rs62248283,rs6227,rs62426324,rs6441206,rs6537480,rs66794444,rs67227401,rs67484139,rs6773653,rs6789238,rs6860901,rs688447,rs6955671,rs6984496,rs6992689,rs7123454,rs7125196,rs7127937,rs7139122,rs7245860,rs7246342,rs72779268,rs72794250,rs72810068,rs72815297,rs72831344,rs72831817,rs7294548,rs7324079,rs7341791,rs73684053,rs747624,rs754133,rs75672964,rs76237814,rs7683733,rs7809934,rs78412528,rs7874497,rs7898224,rs7915038,rs79780963,rs8045875,rs880315,rs9343870,rs9679855,rs9899012
Hypertension, essential	Circulatory system (I9)	regional myocardial-wall thickness at end-diastole 11	LV	Inverse variance weighted (multiplicative random effects)	165	0.106198	0.0142818	1.04e-13	4.56e-11	0.27292	rs10059884,rs10087241,rs10217559,rs10253736,rs10776752,rs10823089,rs11067615,rs11211570,rs1121980,rs11244,rs1136165,rs1140272,rs1159201,rs11666569,rs11672460,rs11696516,rs117185762,rs11973114,rs11983200,rs12035330,rs12035921,rs12050481,rs12143164,rs1214761,rs12463045,rs12509595,rs12665392,rs12671389,rs12700166,rs1275977,rs1290071,rs13104866,rs13167779,rs1317181,rs13300881,rs13306561,rs1371617,rs141280168,rs141878040,rs142146849,rs1436138,rs145153053,rs146036447,rs146781867,rs149684499,rs1555959,rs157079,rs158505,rs1642772,rs167479,rs17477177,rs1788817,rs1867852,rs1879053,rs1888693,rs193686,rs198846,rs2023844,rs2028622,rs2075215,rs2113978,rs2114753,rs2158375,rs2230738,rs2246363,rs2248123,rs2271487,rs2286526,rs2369807,rs2396359,rs2493292,rs2515236,rs2580757,rs2643826,rs2704368,rs2780867,rs2782981,rs28661781,rs2898883,rs2904978,rs2949004,rs2999159,rs3131004,rs3131749,rs3134112,rs34275350,rs34324,rs35198836,rs35427,rs35783704,rs3744760,rs3771612,rs3774573,rs3781412,rs3796581,rs3821843,rs3828349,rs3918226,rs41267437,rs4146739,rs4320727,rs45606740,rs4617543,rs4722681,rs4998992,rs5418,rs55640925,rs557675,rs5762879,rs58768321,rs592373,rs59656963,rs601148,rs604723,rs6095302,rs61877008,rs61926989,rs62052820,rs62248283,rs6227,rs62426324,rs6441206,rs6537480,rs66794444,rs67227401,rs67484139,rs6773653,rs6789238,rs6860901,rs688447,rs6955671,rs6984496,rs6992689,rs7123454,rs7125196,rs7127937,rs7139122,rs7245860,rs7246342,rs72779268,rs72794250,rs72810068,rs72815297,rs72831344,rs72831817,rs7294548,rs7324079,rs7341791,rs73684053,rs747624,rs754133,rs75672964,rs76237814,rs7683733,rs7809934,rs78412528,rs7874497,rs7898224,rs7915038,rs79780963,rs8045875,rs880315,rs9343870,rs9679855,rs9899012
Hypertension, essential	Circulatory system (I9)	regional myocardial-wall thickness at end-diastole 11	LV	Weighted mode	165	0.108738	0.0441506	0.0148159	0.998262	0.27292	rs10059884,rs10087241,rs10217559,rs10253736,rs10776752,rs10823089,rs11067615,rs11211570,rs1121980,rs11244,rs1136165,rs1140272,rs1159201,rs11666569,rs11672460,rs11696516,rs117185762,rs11973114,rs11983200,rs12035330,rs12035921,rs12050481,rs12143164,rs1214761,rs12463045,rs12509595,rs12665392,rs12671389,rs12700166,rs1275977,rs1290071,rs13104866,rs13167779,rs1317181,rs13300881,rs13306561,rs1371617,rs141280168,rs141878040,rs142146849,rs1436138,rs145153053,rs146036447,rs146781867,rs149684499,rs1555959,rs157079,rs158505,rs1642772,rs167479,rs17477177,rs1788817,rs1867852,rs1879053,rs1888693,rs193686,rs198846,rs2023844,rs2028622,rs2075215,rs2113978,rs2114753,rs2158375,rs2230738,rs2246363,rs2248123,rs2271487,rs2286526,rs2369807,rs2396359,rs2493292,rs2515236,rs2580757,rs2643826,rs2704368,rs2780867,rs2782981,rs28661781,rs2898883,rs2904978,rs2949004,rs2999159,rs3131004,rs3131749,rs3134112,rs34275350,rs34324,rs35198836,rs35427,rs35783704,rs3744760,rs3771612,rs3774573,rs3781412,rs3796581,rs3821843,rs3828349,rs3918226,rs41267437,rs4146739,rs4320727,rs45606740,rs4617543,rs4722681,rs4998992,rs5418,rs55640925,rs557675,rs5762879,rs58768321,rs592373,rs59656963,rs601148,rs604723,rs6095302,rs61877008,rs61926989,rs62052820,rs62248283,rs6227,rs62426324,rs6441206,rs6537480,rs66794444,rs67227401,rs67484139,rs6773653,rs6789238,rs6860901,rs688447,rs6955671,rs6984496,rs6992689,rs7123454,rs7125196,rs7127937,rs7139122,rs7245860,rs7246342,rs72779268,rs72794250,rs72810068,rs72815297,rs72831344,rs72831817,rs7294548,rs7324079,rs7341791,rs73684053,rs747624,rs754133,rs75672964,rs76237814,rs7683733,rs7809934,rs78412528,rs7874497,rs7898224,rs7915038,rs79780963,rs8045875,rs880315,rs9343870,rs9679855,rs9899012
Hypertension, essential	Circulatory system (I9)	regional myocardial-wall thickness at end-diastole 11	LV	Weighted median	165	0.100981	0.0174654	7.39e-09	3.6e-06	0.27292	rs10059884,rs10087241,rs10217559,rs10253736,rs10776752,rs10823089,rs11067615,rs11211570,rs1121980,rs11244,rs1136165,rs1140272,rs1159201,rs11666569,rs11672460,rs11696516,rs117185762,rs11973114,rs11983200,rs12035330,rs12035921,rs12050481,rs12143164,rs1214761,rs12463045,rs12509595,rs12665392,rs12671389,rs12700166,rs1275977,rs1290071,rs13104866,rs13167779,rs1317181,rs13300881,rs13306561,rs1371617,rs141280168,rs141878040,rs142146849,rs1436138,rs145153053,rs146036447,rs146781867,rs149684499,rs1555959,rs157079,rs158505,rs1642772,rs167479,rs17477177,rs1788817,rs1867852,rs1879053,rs1888693,rs193686,rs198846,rs2023844,rs2028622,rs2075215,rs2113978,rs2114753,rs2158375,rs2230738,rs2246363,rs2248123,rs2271487,rs2286526,rs2369807,rs2396359,rs2493292,rs2515236,rs2580757,rs2643826,rs2704368,rs2780867,rs2782981,rs28661781,rs2898883,rs2904978,rs2949004,rs2999159,rs3131004,rs3131749,rs3134112,rs34275350,rs34324,rs35198836,rs35427,rs35783704,rs3744760,rs3771612,rs3774573,rs3781412,rs3796581,rs3821843,rs3828349,rs3918226,rs41267437,rs4146739,rs4320727,rs45606740,rs4617543,rs4722681,rs4998992,rs5418,rs55640925,rs557675,rs5762879,rs58768321,rs592373,rs59656963,rs601148,rs604723,rs6095302,rs61877008,rs61926989,rs62052820,rs62248283,rs6227,rs62426324,rs6441206,rs6537480,rs66794444,rs67227401,rs67484139,rs6773653,rs6789238,rs6860901,rs688447,rs6955671,rs6984496,rs6992689,rs7123454,rs7125196,rs7127937,rs7139122,rs7245860,rs7246342,rs72779268,rs72794250,rs72810068,rs72815297,rs72831344,rs72831817,rs7294548,rs7324079,rs7341791,rs73684053,rs747624,rs754133,rs75672964,rs76237814,rs7683733,rs7809934,rs78412528,rs7874497,rs7898224,rs7915038,rs79780963,rs8045875,rs880315,rs9343870,rs9679855,rs9899012
Hypertension, essential	Circulatory system (I9)	regional myocardial-wall thickness at end-diastole 11	LV	DIVW	165	0.108366	0.0110631	0	0	0.27292	rs10059884,rs10087241,rs10217559,rs10253736,rs10776752,rs10823089,rs11067615,rs11211570,rs1121980,rs11244,rs1136165,rs1140272,rs1159201,rs11666569,rs11672460,rs11696516,rs117185762,rs11973114,rs11983200,rs12035330,rs12035921,rs12050481,rs12143164,rs1214761,rs12463045,rs12509595,rs12665392,rs12671389,rs12700166,rs1275977,rs1290071,rs13104866,rs13167779,rs1317181,rs13300881,rs13306561,rs1371617,rs141280168,rs141878040,rs142146849,rs1436138,rs145153053,rs146036447,rs146781867,rs149684499,rs1555959,rs157079,rs158505,rs1642772,rs167479,rs17477177,rs1788817,rs1867852,rs1879053,rs1888693,rs193686,rs198846,rs2023844,rs2028622,rs2075215,rs2113978,rs2114753,rs2158375,rs2230738,rs2246363,rs2248123,rs2271487,rs2286526,rs2369807,rs2396359,rs2493292,rs2515236,rs2580757,rs2643826,rs2704368,rs2780867,rs2782981,rs28661781,rs2898883,rs2904978,rs2949004,rs2999159,rs3131004,rs3131749,rs3134112,rs34275350,rs34324,rs35198836,rs35427,rs35783704,rs3744760,rs3771612,rs3774573,rs3781412,rs3796581,rs3821843,rs3828349,rs3918226,rs41267437,rs4146739,rs4320727,rs45606740,rs4617543,rs4722681,rs4998992,rs5418,rs55640925,rs557675,rs5762879,rs58768321,rs592373,rs59656963,rs601148,rs604723,rs6095302,rs61877008,rs61926989,rs62052820,rs62248283,rs6227,rs62426324,rs6441206,rs6537480,rs66794444,rs67227401,rs67484139,rs6773653,rs6789238,rs6860901,rs688447,rs6955671,rs6984496,rs6992689,rs7123454,rs7125196,rs7127937,rs7139122,rs7245860,rs7246342,rs72779268,rs72794250,rs72810068,rs72815297,rs72831344,rs72831817,rs7294548,rs7324079,rs7341791,rs73684053,rs747624,rs754133,rs75672964,rs76237814,rs7683733,rs7809934,rs78412528,rs7874497,rs7898224,rs7915038,rs79780963,rs8045875,rs880315,rs9343870,rs9679855,rs9899012
Hypertension, essential	Circulatory system (I9)	regional myocardial-wall thickness at end-diastole 11	LV	mr_raps	165	0.106764	0.0112553	0	0	0.27292	rs10059884,rs10087241,rs10217559,rs10253736,rs10776752,rs10823089,rs11067615,rs11211570,rs1121980,rs11244,rs1136165,rs1140272,rs1159201,rs11666569,rs11672460,rs11696516,rs117185762,rs11973114,rs11983200,rs12035330,rs12035921,rs12050481,rs12143164,rs1214761,rs12463045,rs12509595,rs12665392,rs12671389,rs12700166,rs1275977,rs1290071,rs13104866,rs13167779,rs1317181,rs13300881,rs13306561,rs1371617,rs141280168,rs141878040,rs142146849,rs1436138,rs145153053,rs146036447,rs146781867,rs149684499,rs1555959,rs157079,rs158505,rs1642772,rs167479,rs17477177,rs1788817,rs1867852,rs1879053,rs1888693,rs193686,rs198846,rs2023844,rs2028622,rs2075215,rs2113978,rs2114753,rs2158375,rs2230738,rs2246363,rs2248123,rs2271487,rs2286526,rs2369807,rs2396359,rs2493292,rs2515236,rs2580757,rs2643826,rs2704368,rs2780867,rs2782981,rs28661781,rs2898883,rs2904978,rs2949004,rs2999159,rs3131004,rs3131749,rs3134112,rs34275350,rs34324,rs35198836,rs35427,rs35783704,rs3744760,rs3771612,rs3774573,rs3781412,rs3796581,rs3821843,rs3828349,rs3918226,rs41267437,rs4146739,rs4320727,rs45606740,rs4617543,rs4722681,rs4998992,rs5418,rs55640925,rs557675,rs5762879,rs58768321,rs592373,rs59656963,rs601148,rs604723,rs6095302,rs61877008,rs61926989,rs62052820,rs62248283,rs6227,rs62426324,rs6441206,rs6537480,rs66794444,rs67227401,rs67484139,rs6773653,rs6789238,rs6860901,rs688447,rs6955671,rs6984496,rs6992689,rs7123454,rs7125196,rs7127937,rs7139122,rs7245860,rs7246342,rs72779268,rs72794250,rs72810068,rs72815297,rs72831344,rs72831817,rs7294548,rs7324079,rs7341791,rs73684053,rs747624,rs754133,rs75672964,rs76237814,rs7683733,rs7809934,rs78412528,rs7874497,rs7898224,rs7915038,rs79780963,rs8045875,rs880315,rs9343870,rs9679855,rs9899012
Hypertension, essential	Circulatory system (I9)	regional myocardial-wall thickness at end-diastole 11	LV	GRAPPLE	165	0.105227	0.0150075	2.36e-12	9.72e-10	0.27292	rs10059884,rs10087241,rs10217559,rs10253736,rs10776752,rs10823089,rs11067615,rs11211570,rs1121980,rs11244,rs1136165,rs1140272,rs1159201,rs11666569,rs11672460,rs11696516,rs117185762,rs11973114,rs11983200,rs12035330,rs12035921,rs12050481,rs12143164,rs1214761,rs12463045,rs12509595,rs12665392,rs12671389,rs12700166,rs1275977,rs1290071,rs13104866,rs13167779,rs1317181,rs13300881,rs13306561,rs1371617,rs141280168,rs141878040,rs142146849,rs1436138,rs145153053,rs146036447,rs146781867,rs149684499,rs1555959,rs157079,rs158505,rs1642772,rs167479,rs17477177,rs1788817,rs1867852,rs1879053,rs1888693,rs193686,rs198846,rs2023844,rs2028622,rs2075215,rs2113978,rs2114753,rs2158375,rs2230738,rs2246363,rs2248123,rs2271487,rs2286526,rs2369807,rs2396359,rs2493292,rs2515236,rs2580757,rs2643826,rs2704368,rs2780867,rs2782981,rs28661781,rs2898883,rs2904978,rs2949004,rs2999159,rs3131004,rs3131749,rs3134112,rs34275350,rs34324,rs35198836,rs35427,rs35783704,rs3744760,rs3771612,rs3774573,rs3781412,rs3796581,rs3821843,rs3828349,rs3918226,rs41267437,rs4146739,rs4320727,rs45606740,rs4617543,rs4722681,rs4998992,rs5418,rs55640925,rs557675,rs5762879,rs58768321,rs592373,rs59656963,rs601148,rs604723,rs6095302,rs61877008,rs61926989,rs62052820,rs62248283,rs6227,rs62426324,rs6441206,rs6537480,rs66794444,rs67227401,rs67484139,rs6773653,rs6789238,rs6860901,rs688447,rs6955671,rs6984496,rs6992689,rs7123454,rs7125196,rs7127937,rs7139122,rs7245860,rs7246342,rs72779268,rs72794250,rs72810068,rs72815297,rs72831344,rs72831817,rs7294548,rs7324079,rs7341791,rs73684053,rs747624,rs754133,rs75672964,rs76237814,rs7683733,rs7809934,rs78412528,rs7874497,rs7898224,rs7915038,rs79780963,rs8045875,rs880315,rs9343870,rs9679855,rs9899012
Hypertension, essential	Circulatory system (I9)	regional myocardial-wall thickness at end-diastole 12	LV	Inverse variance weighted (fixed effects)	165	0.112805	0.0109345	5.94e-25	3.85e-22	0.260657	rs10059884,rs10087241,rs10217559,rs10253736,rs10776752,rs10823089,rs11067615,rs11211570,rs1121980,rs11244,rs1136165,rs1140272,rs1159201,rs11666569,rs11672460,rs11696516,rs117185762,rs11973114,rs11983200,rs12035330,rs12035921,rs12050481,rs12143164,rs1214761,rs12463045,rs12509595,rs12665392,rs12671389,rs12700166,rs1275977,rs1290071,rs13104866,rs13167779,rs1317181,rs13300881,rs13306561,rs1371617,rs141280168,rs141878040,rs142146849,rs1436138,rs145153053,rs146036447,rs146781867,rs149684499,rs1555959,rs157079,rs158505,rs1642772,rs167479,rs17477177,rs1788817,rs1867852,rs1879053,rs1888693,rs193686,rs198846,rs2023844,rs2028622,rs2075215,rs2113978,rs2114753,rs2158375,rs2230738,rs2246363,rs2248123,rs2271487,rs2286526,rs2369807,rs2396359,rs2493292,rs2515236,rs2580757,rs2643826,rs2704368,rs2780867,rs2782981,rs28661781,rs2898883,rs2904978,rs2949004,rs2999159,rs3131004,rs3131749,rs3134112,rs34275350,rs34324,rs35198836,rs35427,rs35783704,rs3744760,rs3771612,rs3774573,rs3781412,rs3796581,rs3821843,rs3828349,rs3918226,rs41267437,rs4146739,rs4320727,rs45606740,rs4617543,rs4722681,rs4998992,rs5418,rs55640925,rs557675,rs5762879,rs58768321,rs592373,rs59656963,rs601148,rs604723,rs6095302,rs61877008,rs61926989,rs62052820,rs62248283,rs6227,rs62426324,rs6441206,rs6537480,rs66794444,rs67227401,rs67484139,rs6773653,rs6789238,rs6860901,rs688447,rs6955671,rs6984496,rs6992689,rs7123454,rs7125196,rs7127937,rs7139122,rs7245860,rs7246342,rs72779268,rs72794250,rs72810068,rs72815297,rs72831344,rs72831817,rs7294548,rs7324079,rs7341791,rs73684053,rs747624,rs754133,rs75672964,rs76237814,rs7683733,rs7809934,rs78412528,rs7874497,rs7898224,rs7915038,rs79780963,rs8045875,rs880315,rs9343870,rs9679855,rs9899012
Hypertension, essential	Circulatory system (I9)	regional myocardial-wall thickness at end-diastole 12	LV	MR Egger	165	0.161147	0.0450923	0.000463188	0.14305	0.260657	rs10059884,rs10087241,rs10217559,rs10253736,rs10776752,rs10823089,rs11067615,rs11211570,rs1121980,rs11244,rs1136165,rs1140272,rs1159201,rs11666569,rs11672460,rs11696516,rs117185762,rs11973114,rs11983200,rs12035330,rs12035921,rs12050481,rs12143164,rs1214761,rs12463045,rs12509595,rs12665392,rs12671389,rs12700166,rs1275977,rs1290071,rs13104866,rs13167779,rs1317181,rs13300881,rs13306561,rs1371617,rs141280168,rs141878040,rs142146849,rs1436138,rs145153053,rs146036447,rs146781867,rs149684499,rs1555959,rs157079,rs158505,rs1642772,rs167479,rs17477177,rs1788817,rs1867852,rs1879053,rs1888693,rs193686,rs198846,rs2023844,rs2028622,rs2075215,rs2113978,rs2114753,rs2158375,rs2230738,rs2246363,rs2248123,rs2271487,rs2286526,rs2369807,rs2396359,rs2493292,rs2515236,rs2580757,rs2643826,rs2704368,rs2780867,rs2782981,rs28661781,rs2898883,rs2904978,rs2949004,rs2999159,rs3131004,rs3131749,rs3134112,rs34275350,rs34324,rs35198836,rs35427,rs35783704,rs3744760,rs3771612,rs3774573,rs3781412,rs3796581,rs3821843,rs3828349,rs3918226,rs41267437,rs4146739,rs4320727,rs45606740,rs4617543,rs4722681,rs4998992,rs5418,rs55640925,rs557675,rs5762879,rs58768321,rs592373,rs59656963,rs601148,rs604723,rs6095302,rs61877008,rs61926989,rs62052820,rs62248283,rs6227,rs62426324,rs6441206,rs6537480,rs66794444,rs67227401,rs67484139,rs6773653,rs6789238,rs6860901,rs688447,rs6955671,rs6984496,rs6992689,rs7123454,rs7125196,rs7127937,rs7139122,rs7245860,rs7246342,rs72779268,rs72794250,rs72810068,rs72815297,rs72831344,rs72831817,rs7294548,rs7324079,rs7341791,rs73684053,rs747624,rs754133,rs75672964,rs76237814,rs7683733,rs7809934,rs78412528,rs7874497,rs7898224,rs7915038,rs79780963,rs8045875,rs880315,rs9343870,rs9679855,rs9899012
Hypertension, essential	Circulatory system (I9)	regional myocardial-wall thickness at end-diastole 12	LV	Inverse variance weighted (multiplicative random effects)	165	0.112805	0.0141238	1.38e-15	7.86e-13	0.260657	rs10059884,rs10087241,rs10217559,rs10253736,rs10776752,rs10823089,rs11067615,rs11211570,rs1121980,rs11244,rs1136165,rs1140272,rs1159201,rs11666569,rs11672460,rs11696516,rs117185762,rs11973114,rs11983200,rs12035330,rs12035921,rs12050481,rs12143164,rs1214761,rs12463045,rs12509595,rs12665392,rs12671389,rs12700166,rs1275977,rs1290071,rs13104866,rs13167779,rs1317181,rs13300881,rs13306561,rs1371617,rs141280168,rs141878040,rs142146849,rs1436138,rs145153053,rs146036447,rs146781867,rs149684499,rs1555959,rs157079,rs158505,rs1642772,rs167479,rs17477177,rs1788817,rs1867852,rs1879053,rs1888693,rs193686,rs198846,rs2023844,rs2028622,rs2075215,rs2113978,rs2114753,rs2158375,rs2230738,rs2246363,rs2248123,rs2271487,rs2286526,rs2369807,rs2396359,rs2493292,rs2515236,rs2580757,rs2643826,rs2704368,rs2780867,rs2782981,rs28661781,rs2898883,rs2904978,rs2949004,rs2999159,rs3131004,rs3131749,rs3134112,rs34275350,rs34324,rs35198836,rs35427,rs35783704,rs3744760,rs3771612,rs3774573,rs3781412,rs3796581,rs3821843,rs3828349,rs3918226,rs41267437,rs4146739,rs4320727,rs45606740,rs4617543,rs4722681,rs4998992,rs5418,rs55640925,rs557675,rs5762879,rs58768321,rs592373,rs59656963,rs601148,rs604723,rs6095302,rs61877008,rs61926989,rs62052820,rs62248283,rs6227,rs62426324,rs6441206,rs6537480,rs66794444,rs67227401,rs67484139,rs6773653,rs6789238,rs6860901,rs688447,rs6955671,rs6984496,rs6992689,rs7123454,rs7125196,rs7127937,rs7139122,rs7245860,rs7246342,rs72779268,rs72794250,rs72810068,rs72815297,rs72831344,rs72831817,rs7294548,rs7324079,rs7341791,rs73684053,rs747624,rs754133,rs75672964,rs76237814,rs7683733,rs7809934,rs78412528,rs7874497,rs7898224,rs7915038,rs79780963,rs8045875,rs880315,rs9343870,rs9679855,rs9899012
Hypertension, essential	Circulatory system (I9)	regional myocardial-wall thickness at end-diastole 12	LV	Weighted mode	165	0.0643681	0.0566663	0.25765	0.998262	0.260657	rs10059884,rs10087241,rs10217559,rs10253736,rs10776752,rs10823089,rs11067615,rs11211570,rs1121980,rs11244,rs1136165,rs1140272,rs1159201,rs11666569,rs11672460,rs11696516,rs117185762,rs11973114,rs11983200,rs12035330,rs12035921,rs12050481,rs12143164,rs1214761,rs12463045,rs12509595,rs12665392,rs12671389,rs12700166,rs1275977,rs1290071,rs13104866,rs13167779,rs1317181,rs13300881,rs13306561,rs1371617,rs141280168,rs141878040,rs142146849,rs1436138,rs145153053,rs146036447,rs146781867,rs149684499,rs1555959,rs157079,rs158505,rs1642772,rs167479,rs17477177,rs1788817,rs1867852,rs1879053,rs1888693,rs193686,rs198846,rs2023844,rs2028622,rs2075215,rs2113978,rs2114753,rs2158375,rs2230738,rs2246363,rs2248123,rs2271487,rs2286526,rs2369807,rs2396359,rs2493292,rs2515236,rs2580757,rs2643826,rs2704368,rs2780867,rs2782981,rs28661781,rs2898883,rs2904978,rs2949004,rs2999159,rs3131004,rs3131749,rs3134112,rs34275350,rs34324,rs35198836,rs35427,rs35783704,rs3744760,rs3771612,rs3774573,rs3781412,rs3796581,rs3821843,rs3828349,rs3918226,rs41267437,rs4146739,rs4320727,rs45606740,rs4617543,rs4722681,rs4998992,rs5418,rs55640925,rs557675,rs5762879,rs58768321,rs592373,rs59656963,rs601148,rs604723,rs6095302,rs61877008,rs61926989,rs62052820,rs62248283,rs6227,rs62426324,rs6441206,rs6537480,rs66794444,rs67227401,rs67484139,rs6773653,rs6789238,rs6860901,rs688447,rs6955671,rs6984496,rs6992689,rs7123454,rs7125196,rs7127937,rs7139122,rs7245860,rs7246342,rs72779268,rs72794250,rs72810068,rs72815297,rs72831344,rs72831817,rs7294548,rs7324079,rs7341791,rs73684053,rs747624,rs754133,rs75672964,rs76237814,rs7683733,rs7809934,rs78412528,rs7874497,rs7898224,rs7915038,rs79780963,rs8045875,rs880315,rs9343870,rs9679855,rs9899012
Hypertension, essential	Circulatory system (I9)	regional myocardial-wall thickness at end-diastole 12	LV	Weighted median	165	0.0942227	0.0177923	1.19e-07	4.25e-05	0.260657	rs10059884,rs10087241,rs10217559,rs10253736,rs10776752,rs10823089,rs11067615,rs11211570,rs1121980,rs11244,rs1136165,rs1140272,rs1159201,rs11666569,rs11672460,rs11696516,rs117185762,rs11973114,rs11983200,rs12035330,rs12035921,rs12050481,rs12143164,rs1214761,rs12463045,rs12509595,rs12665392,rs12671389,rs12700166,rs1275977,rs1290071,rs13104866,rs13167779,rs1317181,rs13300881,rs13306561,rs1371617,rs141280168,rs141878040,rs142146849,rs1436138,rs145153053,rs146036447,rs146781867,rs149684499,rs1555959,rs157079,rs158505,rs1642772,rs167479,rs17477177,rs1788817,rs1867852,rs1879053,rs1888693,rs193686,rs198846,rs2023844,rs2028622,rs2075215,rs2113978,rs2114753,rs2158375,rs2230738,rs2246363,rs2248123,rs2271487,rs2286526,rs2369807,rs2396359,rs2493292,rs2515236,rs2580757,rs2643826,rs2704368,rs2780867,rs2782981,rs28661781,rs2898883,rs2904978,rs2949004,rs2999159,rs3131004,rs3131749,rs3134112,rs34275350,rs34324,rs35198836,rs35427,rs35783704,rs3744760,rs3771612,rs3774573,rs3781412,rs3796581,rs3821843,rs3828349,rs3918226,rs41267437,rs4146739,rs4320727,rs45606740,rs4617543,rs4722681,rs4998992,rs5418,rs55640925,rs557675,rs5762879,rs58768321,rs592373,rs59656963,rs601148,rs604723,rs6095302,rs61877008,rs61926989,rs62052820,rs62248283,rs6227,rs62426324,rs6441206,rs6537480,rs66794444,rs67227401,rs67484139,rs6773653,rs6789238,rs6860901,rs688447,rs6955671,rs6984496,rs6992689,rs7123454,rs7125196,rs7127937,rs7139122,rs7245860,rs7246342,rs72779268,rs72794250,rs72810068,rs72815297,rs72831344,rs72831817,rs7294548,rs7324079,rs7341791,rs73684053,rs747624,rs754133,rs75672964,rs76237814,rs7683733,rs7809934,rs78412528,rs7874497,rs7898224,rs7915038,rs79780963,rs8045875,rs880315,rs9343870,rs9679855,rs9899012
Hypertension, essential	Circulatory system (I9)	regional myocardial-wall thickness at end-diastole 12	LV	DIVW	165	0.115108	0.0112379	0	0	0.260657	rs10059884,rs10087241,rs10217559,rs10253736,rs10776752,rs10823089,rs11067615,rs11211570,rs1121980,rs11244,rs1136165,rs1140272,rs1159201,rs11666569,rs11672460,rs11696516,rs117185762,rs11973114,rs11983200,rs12035330,rs12035921,rs12050481,rs12143164,rs1214761,rs12463045,rs12509595,rs12665392,rs12671389,rs12700166,rs1275977,rs1290071,rs13104866,rs13167779,rs1317181,rs13300881,rs13306561,rs1371617,rs141280168,rs141878040,rs142146849,rs1436138,rs145153053,rs146036447,rs146781867,rs149684499,rs1555959,rs157079,rs158505,rs1642772,rs167479,rs17477177,rs1788817,rs1867852,rs1879053,rs1888693,rs193686,rs198846,rs2023844,rs2028622,rs2075215,rs2113978,rs2114753,rs2158375,rs2230738,rs2246363,rs2248123,rs2271487,rs2286526,rs2369807,rs2396359,rs2493292,rs2515236,rs2580757,rs2643826,rs2704368,rs2780867,rs2782981,rs28661781,rs2898883,rs2904978,rs2949004,rs2999159,rs3131004,rs3131749,rs3134112,rs34275350,rs34324,rs35198836,rs35427,rs35783704,rs3744760,rs3771612,rs3774573,rs3781412,rs3796581,rs3821843,rs3828349,rs3918226,rs41267437,rs4146739,rs4320727,rs45606740,rs4617543,rs4722681,rs4998992,rs5418,rs55640925,rs557675,rs5762879,rs58768321,rs592373,rs59656963,rs601148,rs604723,rs6095302,rs61877008,rs61926989,rs62052820,rs62248283,rs6227,rs62426324,rs6441206,rs6537480,rs66794444,rs67227401,rs67484139,rs6773653,rs6789238,rs6860901,rs688447,rs6955671,rs6984496,rs6992689,rs7123454,rs7125196,rs7127937,rs7139122,rs7245860,rs7246342,rs72779268,rs72794250,rs72810068,rs72815297,rs72831344,rs72831817,rs7294548,rs7324079,rs7341791,rs73684053,rs747624,rs754133,rs75672964,rs76237814,rs7683733,rs7809934,rs78412528,rs7874497,rs7898224,rs7915038,rs79780963,rs8045875,rs880315,rs9343870,rs9679855,rs9899012
Hypertension, essential	Circulatory system (I9)	regional myocardial-wall thickness at end-diastole 12	LV	mr_raps	165	0.103786	0.011421	0	0	0.260657	rs10059884,rs10087241,rs10217559,rs10253736,rs10776752,rs10823089,rs11067615,rs11211570,rs1121980,rs11244,rs1136165,rs1140272,rs1159201,rs11666569,rs11672460,rs11696516,rs117185762,rs11973114,rs11983200,rs12035330,rs12035921,rs12050481,rs12143164,rs1214761,rs12463045,rs12509595,rs12665392,rs12671389,rs12700166,rs1275977,rs1290071,rs13104866,rs13167779,rs1317181,rs13300881,rs13306561,rs1371617,rs141280168,rs141878040,rs142146849,rs1436138,rs145153053,rs146036447,rs146781867,rs149684499,rs1555959,rs157079,rs158505,rs1642772,rs167479,rs17477177,rs1788817,rs1867852,rs1879053,rs1888693,rs193686,rs198846,rs2023844,rs2028622,rs2075215,rs2113978,rs2114753,rs2158375,rs2230738,rs2246363,rs2248123,rs2271487,rs2286526,rs2369807,rs2396359,rs2493292,rs2515236,rs2580757,rs2643826,rs2704368,rs2780867,rs2782981,rs28661781,rs2898883,rs2904978,rs2949004,rs2999159,rs3131004,rs3131749,rs3134112,rs34275350,rs34324,rs35198836,rs35427,rs35783704,rs3744760,rs3771612,rs3774573,rs3781412,rs3796581,rs3821843,rs3828349,rs3918226,rs41267437,rs4146739,rs4320727,rs45606740,rs4617543,rs4722681,rs4998992,rs5418,rs55640925,rs557675,rs5762879,rs58768321,rs592373,rs59656963,rs601148,rs604723,rs6095302,rs61877008,rs61926989,rs62052820,rs62248283,rs6227,rs62426324,rs6441206,rs6537480,rs66794444,rs67227401,rs67484139,rs6773653,rs6789238,rs6860901,rs688447,rs6955671,rs6984496,rs6992689,rs7123454,rs7125196,rs7127937,rs7139122,rs7245860,rs7246342,rs72779268,rs72794250,rs72810068,rs72815297,rs72831344,rs72831817,rs7294548,rs7324079,rs7341791,rs73684053,rs747624,rs754133,rs75672964,rs76237814,rs7683733,rs7809934,rs78412528,rs7874497,rs7898224,rs7915038,rs79780963,rs8045875,rs880315,rs9343870,rs9679855,rs9899012
Hypertension, essential	Circulatory system (I9)	regional myocardial-wall thickness at end-diastole 12	LV	GRAPPLE	165	0.105748	0.0149098	1.32e-12	5.98e-10	0.260657	rs10059884,rs10087241,rs10217559,rs10253736,rs10776752,rs10823089,rs11067615,rs11211570,rs1121980,rs11244,rs1136165,rs1140272,rs1159201,rs11666569,rs11672460,rs11696516,rs117185762,rs11973114,rs11983200,rs12035330,rs12035921,rs12050481,rs12143164,rs1214761,rs12463045,rs12509595,rs12665392,rs12671389,rs12700166,rs1275977,rs1290071,rs13104866,rs13167779,rs1317181,rs13300881,rs13306561,rs1371617,rs141280168,rs141878040,rs142146849,rs1436138,rs145153053,rs146036447,rs146781867,rs149684499,rs1555959,rs157079,rs158505,rs1642772,rs167479,rs17477177,rs1788817,rs1867852,rs1879053,rs1888693,rs193686,rs198846,rs2023844,rs2028622,rs2075215,rs2113978,rs2114753,rs2158375,rs2230738,rs2246363,rs2248123,rs2271487,rs2286526,rs2369807,rs2396359,rs2493292,rs2515236,rs2580757,rs2643826,rs2704368,rs2780867,rs2782981,rs28661781,rs2898883,rs2904978,rs2949004,rs2999159,rs3131004,rs3131749,rs3134112,rs34275350,rs34324,rs35198836,rs35427,rs35783704,rs3744760,rs3771612,rs3774573,rs3781412,rs3796581,rs3821843,rs3828349,rs3918226,rs41267437,rs4146739,rs4320727,rs45606740,rs4617543,rs4722681,rs4998992,rs5418,rs55640925,rs557675,rs5762879,rs58768321,rs592373,rs59656963,rs601148,rs604723,rs6095302,rs61877008,rs61926989,rs62052820,rs62248283,rs6227,rs62426324,rs6441206,rs6537480,rs66794444,rs67227401,rs67484139,rs6773653,rs6789238,rs6860901,rs688447,rs6955671,rs6984496,rs6992689,rs7123454,rs7125196,rs7127937,rs7139122,rs7245860,rs7246342,rs72779268,rs72794250,rs72810068,rs72815297,rs72831344,rs72831817,rs7294548,rs7324079,rs7341791,rs73684053,rs747624,rs754133,rs75672964,rs76237814,rs7683733,rs7809934,rs78412528,rs7874497,rs7898224,rs7915038,rs79780963,rs8045875,rs880315,rs9343870,rs9679855,rs9899012
Hypertension, essential	Circulatory system (I9)	regional myocardial-wall thickness at end-diastole 13	LV	Inverse variance weighted (fixed effects)	165	0.0788251	0.0115531	8.93e-12	1.6e-09	0.257031	rs10059884,rs10087241,rs10217559,rs10253736,rs10776752,rs10823089,rs11067615,rs11211570,rs1121980,rs11244,rs1136165,rs1140272,rs1159201,rs11666569,rs11672460,rs11696516,rs117185762,rs11973114,rs11983200,rs12035330,rs12035921,rs12050481,rs12143164,rs1214761,rs12463045,rs12509595,rs12665392,rs12671389,rs12700166,rs1275977,rs1290071,rs13104866,rs13167779,rs1317181,rs13300881,rs13306561,rs1371617,rs141280168,rs141878040,rs142146849,rs1436138,rs145153053,rs146036447,rs146781867,rs149684499,rs1555959,rs157079,rs158505,rs1642772,rs167479,rs17477177,rs1788817,rs1867852,rs1879053,rs1888693,rs193686,rs198846,rs2023844,rs2028622,rs2075215,rs2113978,rs2114753,rs2158375,rs2230738,rs2246363,rs2248123,rs2271487,rs2286526,rs2369807,rs2396359,rs2493292,rs2515236,rs2580757,rs2643826,rs2704368,rs2780867,rs2782981,rs28661781,rs2898883,rs2904978,rs2949004,rs2999159,rs3131004,rs3131749,rs3134112,rs34275350,rs34324,rs35198836,rs35427,rs35783704,rs3744760,rs3771612,rs3774573,rs3781412,rs3796581,rs3821843,rs3828349,rs3918226,rs41267437,rs4146739,rs4320727,rs45606740,rs4617543,rs4722681,rs4998992,rs5418,rs55640925,rs557675,rs5762879,rs58768321,rs592373,rs59656963,rs601148,rs604723,rs6095302,rs61877008,rs61926989,rs62052820,rs62248283,rs6227,rs62426324,rs6441206,rs6537480,rs66794444,rs67227401,rs67484139,rs6773653,rs6789238,rs6860901,rs688447,rs6955671,rs6984496,rs6992689,rs7123454,rs7125196,rs7127937,rs7139122,rs7245860,rs7246342,rs72779268,rs72794250,rs72810068,rs72815297,rs72831344,rs72831817,rs7294548,rs7324079,rs7341791,rs73684053,rs747624,rs754133,rs75672964,rs76237814,rs7683733,rs7809934,rs78412528,rs7874497,rs7898224,rs7915038,rs79780963,rs8045875,rs880315,rs9343870,rs9679855,rs9899012
Hypertension, essential	Circulatory system (I9)	regional myocardial-wall thickness at end-diastole 13	LV	MR Egger	165	0.124902	0.0426523	0.00389545	0.553548	0.257031	rs10059884,rs10087241,rs10217559,rs10253736,rs10776752,rs10823089,rs11067615,rs11211570,rs1121980,rs11244,rs1136165,rs1140272,rs1159201,rs11666569,rs11672460,rs11696516,rs117185762,rs11973114,rs11983200,rs12035330,rs12035921,rs12050481,rs12143164,rs1214761,rs12463045,rs12509595,rs12665392,rs12671389,rs12700166,rs1275977,rs1290071,rs13104866,rs13167779,rs1317181,rs13300881,rs13306561,rs1371617,rs141280168,rs141878040,rs142146849,rs1436138,rs145153053,rs146036447,rs146781867,rs149684499,rs1555959,rs157079,rs158505,rs1642772,rs167479,rs17477177,rs1788817,rs1867852,rs1879053,rs1888693,rs193686,rs198846,rs2023844,rs2028622,rs2075215,rs2113978,rs2114753,rs2158375,rs2230738,rs2246363,rs2248123,rs2271487,rs2286526,rs2369807,rs2396359,rs2493292,rs2515236,rs2580757,rs2643826,rs2704368,rs2780867,rs2782981,rs28661781,rs2898883,rs2904978,rs2949004,rs2999159,rs3131004,rs3131749,rs3134112,rs34275350,rs34324,rs35198836,rs35427,rs35783704,rs3744760,rs3771612,rs3774573,rs3781412,rs3796581,rs3821843,rs3828349,rs3918226,rs41267437,rs4146739,rs4320727,rs45606740,rs4617543,rs4722681,rs4998992,rs5418,rs55640925,rs557675,rs5762879,rs58768321,rs592373,rs59656963,rs601148,rs604723,rs6095302,rs61877008,rs61926989,rs62052820,rs62248283,rs6227,rs62426324,rs6441206,rs6537480,rs66794444,rs67227401,rs67484139,rs6773653,rs6789238,rs6860901,rs688447,rs6955671,rs6984496,rs6992689,rs7123454,rs7125196,rs7127937,rs7139122,rs7245860,rs7246342,rs72779268,rs72794250,rs72810068,rs72815297,rs72831344,rs72831817,rs7294548,rs7324079,rs7341791,rs73684053,rs747624,rs754133,rs75672964,rs76237814,rs7683733,rs7809934,rs78412528,rs7874497,rs7898224,rs7915038,rs79780963,rs8045875,rs880315,rs9343870,rs9679855,rs9899012
Hypertension, essential	Circulatory system (I9)	regional myocardial-wall thickness at end-diastole 13	LV	Inverse variance weighted (multiplicative random effects)	165	0.0788251	0.0133605	3.64e-09	8.12e-07	0.257031	rs10059884,rs10087241,rs10217559,rs10253736,rs10776752,rs10823089,rs11067615,rs11211570,rs1121980,rs11244,rs1136165,rs1140272,rs1159201,rs11666569,rs11672460,rs11696516,rs117185762,rs11973114,rs11983200,rs12035330,rs12035921,rs12050481,rs12143164,rs1214761,rs12463045,rs12509595,rs12665392,rs12671389,rs12700166,rs1275977,rs1290071,rs13104866,rs13167779,rs1317181,rs13300881,rs13306561,rs1371617,rs141280168,rs141878040,rs142146849,rs1436138,rs145153053,rs146036447,rs146781867,rs149684499,rs1555959,rs157079,rs158505,rs1642772,rs167479,rs17477177,rs1788817,rs1867852,rs1879053,rs1888693,rs193686,rs198846,rs2023844,rs2028622,rs2075215,rs2113978,rs2114753,rs2158375,rs2230738,rs2246363,rs2248123,rs2271487,rs2286526,rs2369807,rs2396359,rs2493292,rs2515236,rs2580757,rs2643826,rs2704368,rs2780867,rs2782981,rs28661781,rs2898883,rs2904978,rs2949004,rs2999159,rs3131004,rs3131749,rs3134112,rs34275350,rs34324,rs35198836,rs35427,rs35783704,rs3744760,rs3771612,rs3774573,rs3781412,rs3796581,rs3821843,rs3828349,rs3918226,rs41267437,rs4146739,rs4320727,rs45606740,rs4617543,rs4722681,rs4998992,rs5418,rs55640925,rs557675,rs5762879,rs58768321,rs592373,rs59656963,rs601148,rs604723,rs6095302,rs61877008,rs61926989,rs62052820,rs62248283,rs6227,rs62426324,rs6441206,rs6537480,rs66794444,rs67227401,rs67484139,rs6773653,rs6789238,rs6860901,rs688447,rs6955671,rs6984496,rs6992689,rs7123454,rs7125196,rs7127937,rs7139122,rs7245860,rs7246342,rs72779268,rs72794250,rs72810068,rs72815297,rs72831344,rs72831817,rs7294548,rs7324079,rs7341791,rs73684053,rs747624,rs754133,rs75672964,rs76237814,rs7683733,rs7809934,rs78412528,rs7874497,rs7898224,rs7915038,rs79780963,rs8045875,rs880315,rs9343870,rs9679855,rs9899012
Hypertension, essential	Circulatory system (I9)	regional myocardial-wall thickness at end-diastole 13	LV	Weighted mode	165	0.0978222	0.0368446	0.00871272	0.949477	0.257031	rs10059884,rs10087241,rs10217559,rs10253736,rs10776752,rs10823089,rs11067615,rs11211570,rs1121980,rs11244,rs1136165,rs1140272,rs1159201,rs11666569,rs11672460,rs11696516,rs117185762,rs11973114,rs11983200,rs12035330,rs12035921,rs12050481,rs12143164,rs1214761,rs12463045,rs12509595,rs12665392,rs12671389,rs12700166,rs1275977,rs1290071,rs13104866,rs13167779,rs1317181,rs13300881,rs13306561,rs1371617,rs141280168,rs141878040,rs142146849,rs1436138,rs145153053,rs146036447,rs146781867,rs149684499,rs1555959,rs157079,rs158505,rs1642772,rs167479,rs17477177,rs1788817,rs1867852,rs1879053,rs1888693,rs193686,rs198846,rs2023844,rs2028622,rs2075215,rs2113978,rs2114753,rs2158375,rs2230738,rs2246363,rs2248123,rs2271487,rs2286526,rs2369807,rs2396359,rs2493292,rs2515236,rs2580757,rs2643826,rs2704368,rs2780867,rs2782981,rs28661781,rs2898883,rs2904978,rs2949004,rs2999159,rs3131004,rs3131749,rs3134112,rs34275350,rs34324,rs35198836,rs35427,rs35783704,rs3744760,rs3771612,rs3774573,rs3781412,rs3796581,rs3821843,rs3828349,rs3918226,rs41267437,rs4146739,rs4320727,rs45606740,rs4617543,rs4722681,rs4998992,rs5418,rs55640925,rs557675,rs5762879,rs58768321,rs592373,rs59656963,rs601148,rs604723,rs6095302,rs61877008,rs61926989,rs62052820,rs62248283,rs6227,rs62426324,rs6441206,rs6537480,rs66794444,rs67227401,rs67484139,rs6773653,rs6789238,rs6860901,rs688447,rs6955671,rs6984496,rs6992689,rs7123454,rs7125196,rs7127937,rs7139122,rs7245860,rs7246342,rs72779268,rs72794250,rs72810068,rs72815297,rs72831344,rs72831817,rs7294548,rs7324079,rs7341791,rs73684053,rs747624,rs754133,rs75672964,rs76237814,rs7683733,rs7809934,rs78412528,rs7874497,rs7898224,rs7915038,rs79780963,rs8045875,rs880315,rs9343870,rs9679855,rs9899012
Hypertension, essential	Circulatory system (I9)	regional myocardial-wall thickness at end-diastole 13	LV	Weighted median	165	0.0758434	0.0178487	2.15e-05	0.00365252	0.257031	rs10059884,rs10087241,rs10217559,rs10253736,rs10776752,rs10823089,rs11067615,rs11211570,rs1121980,rs11244,rs1136165,rs1140272,rs1159201,rs11666569,rs11672460,rs11696516,rs117185762,rs11973114,rs11983200,rs12035330,rs12035921,rs12050481,rs12143164,rs1214761,rs12463045,rs12509595,rs12665392,rs12671389,rs12700166,rs1275977,rs1290071,rs13104866,rs13167779,rs1317181,rs13300881,rs13306561,rs1371617,rs141280168,rs141878040,rs142146849,rs1436138,rs145153053,rs146036447,rs146781867,rs149684499,rs1555959,rs157079,rs158505,rs1642772,rs167479,rs17477177,rs1788817,rs1867852,rs1879053,rs1888693,rs193686,rs198846,rs2023844,rs2028622,rs2075215,rs2113978,rs2114753,rs2158375,rs2230738,rs2246363,rs2248123,rs2271487,rs2286526,rs2369807,rs2396359,rs2493292,rs2515236,rs2580757,rs2643826,rs2704368,rs2780867,rs2782981,rs28661781,rs2898883,rs2904978,rs2949004,rs2999159,rs3131004,rs3131749,rs3134112,rs34275350,rs34324,rs35198836,rs35427,rs35783704,rs3744760,rs3771612,rs3774573,rs3781412,rs3796581,rs3821843,rs3828349,rs3918226,rs41267437,rs4146739,rs4320727,rs45606740,rs4617543,rs4722681,rs4998992,rs5418,rs55640925,rs557675,rs5762879,rs58768321,rs592373,rs59656963,rs601148,rs604723,rs6095302,rs61877008,rs61926989,rs62052820,rs62248283,rs6227,rs62426324,rs6441206,rs6537480,rs66794444,rs67227401,rs67484139,rs6773653,rs6789238,rs6860901,rs688447,rs6955671,rs6984496,rs6992689,rs7123454,rs7125196,rs7127937,rs7139122,rs7245860,rs7246342,rs72779268,rs72794250,rs72810068,rs72815297,rs72831344,rs72831817,rs7294548,rs7324079,rs7341791,rs73684053,rs747624,rs754133,rs75672964,rs76237814,rs7683733,rs7809934,rs78412528,rs7874497,rs7898224,rs7915038,rs79780963,rs8045875,rs880315,rs9343870,rs9679855,rs9899012
Hypertension, essential	Circulatory system (I9)	regional myocardial-wall thickness at end-diastole 13	LV	DIVW	165	0.0804342	0.0118261	5.18e-12	1.02e-09	0.257031	rs10059884,rs10087241,rs10217559,rs10253736,rs10776752,rs10823089,rs11067615,rs11211570,rs1121980,rs11244,rs1136165,rs1140272,rs1159201,rs11666569,rs11672460,rs11696516,rs117185762,rs11973114,rs11983200,rs12035330,rs12035921,rs12050481,rs12143164,rs1214761,rs12463045,rs12509595,rs12665392,rs12671389,rs12700166,rs1275977,rs1290071,rs13104866,rs13167779,rs1317181,rs13300881,rs13306561,rs1371617,rs141280168,rs141878040,rs142146849,rs1436138,rs145153053,rs146036447,rs146781867,rs149684499,rs1555959,rs157079,rs158505,rs1642772,rs167479,rs17477177,rs1788817,rs1867852,rs1879053,rs1888693,rs193686,rs198846,rs2023844,rs2028622,rs2075215,rs2113978,rs2114753,rs2158375,rs2230738,rs2246363,rs2248123,rs2271487,rs2286526,rs2369807,rs2396359,rs2493292,rs2515236,rs2580757,rs2643826,rs2704368,rs2780867,rs2782981,rs28661781,rs2898883,rs2904978,rs2949004,rs2999159,rs3131004,rs3131749,rs3134112,rs34275350,rs34324,rs35198836,rs35427,rs35783704,rs3744760,rs3771612,rs3774573,rs3781412,rs3796581,rs3821843,rs3828349,rs3918226,rs41267437,rs4146739,rs4320727,rs45606740,rs4617543,rs4722681,rs4998992,rs5418,rs55640925,rs557675,rs5762879,rs58768321,rs592373,rs59656963,rs601148,rs604723,rs6095302,rs61877008,rs61926989,rs62052820,rs62248283,rs6227,rs62426324,rs6441206,rs6537480,rs66794444,rs67227401,rs67484139,rs6773653,rs6789238,rs6860901,rs688447,rs6955671,rs6984496,rs6992689,rs7123454,rs7125196,rs7127937,rs7139122,rs7245860,rs7246342,rs72779268,rs72794250,rs72810068,rs72815297,rs72831344,rs72831817,rs7294548,rs7324079,rs7341791,rs73684053,rs747624,rs754133,rs75672964,rs76237814,rs7683733,rs7809934,rs78412528,rs7874497,rs7898224,rs7915038,rs79780963,rs8045875,rs880315,rs9343870,rs9679855,rs9899012
Hypertension, essential	Circulatory system (I9)	regional myocardial-wall thickness at end-diastole 13	LV	mr_raps	165	0.0728816	0.0120785	1.6e-09	1.96e-07	0.257031	rs10059884,rs10087241,rs10217559,rs10253736,rs10776752,rs10823089,rs11067615,rs11211570,rs1121980,rs11244,rs1136165,rs1140272,rs1159201,rs11666569,rs11672460,rs11696516,rs117185762,rs11973114,rs11983200,rs12035330,rs12035921,rs12050481,rs12143164,rs1214761,rs12463045,rs12509595,rs12665392,rs12671389,rs12700166,rs1275977,rs1290071,rs13104866,rs13167779,rs1317181,rs13300881,rs13306561,rs1371617,rs141280168,rs141878040,rs142146849,rs1436138,rs145153053,rs146036447,rs146781867,rs149684499,rs1555959,rs157079,rs158505,rs1642772,rs167479,rs17477177,rs1788817,rs1867852,rs1879053,rs1888693,rs193686,rs198846,rs2023844,rs2028622,rs2075215,rs2113978,rs2114753,rs2158375,rs2230738,rs2246363,rs2248123,rs2271487,rs2286526,rs2369807,rs2396359,rs2493292,rs2515236,rs2580757,rs2643826,rs2704368,rs2780867,rs2782981,rs28661781,rs2898883,rs2904978,rs2949004,rs2999159,rs3131004,rs3131749,rs3134112,rs34275350,rs34324,rs35198836,rs35427,rs35783704,rs3744760,rs3771612,rs3774573,rs3781412,rs3796581,rs3821843,rs3828349,rs3918226,rs41267437,rs4146739,rs4320727,rs45606740,rs4617543,rs4722681,rs4998992,rs5418,rs55640925,rs557675,rs5762879,rs58768321,rs592373,rs59656963,rs601148,rs604723,rs6095302,rs61877008,rs61926989,rs62052820,rs62248283,rs6227,rs62426324,rs6441206,rs6537480,rs66794444,rs67227401,rs67484139,rs6773653,rs6789238,rs6860901,rs688447,rs6955671,rs6984496,rs6992689,rs7123454,rs7125196,rs7127937,rs7139122,rs7245860,rs7246342,rs72779268,rs72794250,rs72810068,rs72815297,rs72831344,rs72831817,rs7294548,rs7324079,rs7341791,rs73684053,rs747624,rs754133,rs75672964,rs76237814,rs7683733,rs7809934,rs78412528,rs7874497,rs7898224,rs7915038,rs79780963,rs8045875,rs880315,rs9343870,rs9679855,rs9899012
Hypertension, essential	Circulatory system (I9)	regional myocardial-wall thickness at end-diastole 13	LV	GRAPPLE	165	0.0726013	0.0141219	2.73e-07	5.64e-05	0.257031	rs10059884,rs10087241,rs10217559,rs10253736,rs10776752,rs10823089,rs11067615,rs11211570,rs1121980,rs11244,rs1136165,rs1140272,rs1159201,rs11666569,rs11672460,rs11696516,rs117185762,rs11973114,rs11983200,rs12035330,rs12035921,rs12050481,rs12143164,rs1214761,rs12463045,rs12509595,rs12665392,rs12671389,rs12700166,rs1275977,rs1290071,rs13104866,rs13167779,rs1317181,rs13300881,rs13306561,rs1371617,rs141280168,rs141878040,rs142146849,rs1436138,rs145153053,rs146036447,rs146781867,rs149684499,rs1555959,rs157079,rs158505,rs1642772,rs167479,rs17477177,rs1788817,rs1867852,rs1879053,rs1888693,rs193686,rs198846,rs2023844,rs2028622,rs2075215,rs2113978,rs2114753,rs2158375,rs2230738,rs2246363,rs2248123,rs2271487,rs2286526,rs2369807,rs2396359,rs2493292,rs2515236,rs2580757,rs2643826,rs2704368,rs2780867,rs2782981,rs28661781,rs2898883,rs2904978,rs2949004,rs2999159,rs3131004,rs3131749,rs3134112,rs34275350,rs34324,rs35198836,rs35427,rs35783704,rs3744760,rs3771612,rs3774573,rs3781412,rs3796581,rs3821843,rs3828349,rs3918226,rs41267437,rs4146739,rs4320727,rs45606740,rs4617543,rs4722681,rs4998992,rs5418,rs55640925,rs557675,rs5762879,rs58768321,rs592373,rs59656963,rs601148,rs604723,rs6095302,rs61877008,rs61926989,rs62052820,rs62248283,rs6227,rs62426324,rs6441206,rs6537480,rs66794444,rs67227401,rs67484139,rs6773653,rs6789238,rs6860901,rs688447,rs6955671,rs6984496,rs6992689,rs7123454,rs7125196,rs7127937,rs7139122,rs7245860,rs7246342,rs72779268,rs72794250,rs72810068,rs72815297,rs72831344,rs72831817,rs7294548,rs7324079,rs7341791,rs73684053,rs747624,rs754133,rs75672964,rs76237814,rs7683733,rs7809934,rs78412528,rs7874497,rs7898224,rs7915038,rs79780963,rs8045875,rs880315,rs9343870,rs9679855,rs9899012
Hypertension, essential	Circulatory system (I9)	regional myocardial-wall thickness at end-diastole 14	LV	Inverse variance weighted (fixed effects)	165	0.0847024	0.0110883	2.19e-14	5.97e-12	0.185235	rs10059884,rs10087241,rs10217559,rs10253736,rs10776752,rs10823089,rs11067615,rs11211570,rs1121980,rs11244,rs1136165,rs1140272,rs1159201,rs11666569,rs11672460,rs11696516,rs117185762,rs11973114,rs11983200,rs12035330,rs12035921,rs12050481,rs12143164,rs1214761,rs12463045,rs12509595,rs12665392,rs12671389,rs12700166,rs1275977,rs1290071,rs13104866,rs13167779,rs1317181,rs13300881,rs13306561,rs1371617,rs141280168,rs141878040,rs142146849,rs1436138,rs145153053,rs146036447,rs146781867,rs149684499,rs1555959,rs157079,rs158505,rs1642772,rs167479,rs17477177,rs1788817,rs1867852,rs1879053,rs1888693,rs193686,rs198846,rs2023844,rs2028622,rs2075215,rs2113978,rs2114753,rs2158375,rs2230738,rs2246363,rs2248123,rs2271487,rs2286526,rs2369807,rs2396359,rs2493292,rs2515236,rs2580757,rs2643826,rs2704368,rs2780867,rs2782981,rs28661781,rs2898883,rs2904978,rs2949004,rs2999159,rs3131004,rs3131749,rs3134112,rs34275350,rs34324,rs35198836,rs35427,rs35783704,rs3744760,rs3771612,rs3774573,rs3781412,rs3796581,rs3821843,rs3828349,rs3918226,rs41267437,rs4146739,rs4320727,rs45606740,rs4617543,rs4722681,rs4998992,rs5418,rs55640925,rs557675,rs5762879,rs58768321,rs592373,rs59656963,rs601148,rs604723,rs6095302,rs61877008,rs61926989,rs62052820,rs62248283,rs6227,rs62426324,rs6441206,rs6537480,rs66794444,rs67227401,rs67484139,rs6773653,rs6789238,rs6860901,rs688447,rs6955671,rs6984496,rs6992689,rs7123454,rs7125196,rs7127937,rs7139122,rs7245860,rs7246342,rs72779268,rs72794250,rs72810068,rs72815297,rs72831344,rs72831817,rs7294548,rs7324079,rs7341791,rs73684053,rs747624,rs754133,rs75672964,rs76237814,rs7683733,rs7809934,rs78412528,rs7874497,rs7898224,rs7915038,rs79780963,rs8045875,rs880315,rs9343870,rs9679855,rs9899012
Hypertension, essential	Circulatory system (I9)	regional myocardial-wall thickness at end-diastole 14	LV	MR Egger	165	0.137436	0.0417327	0.00121467	0.275771	0.185235	rs10059884,rs10087241,rs10217559,rs10253736,rs10776752,rs10823089,rs11067615,rs11211570,rs1121980,rs11244,rs1136165,rs1140272,rs1159201,rs11666569,rs11672460,rs11696516,rs117185762,rs11973114,rs11983200,rs12035330,rs12035921,rs12050481,rs12143164,rs1214761,rs12463045,rs12509595,rs12665392,rs12671389,rs12700166,rs1275977,rs1290071,rs13104866,rs13167779,rs1317181,rs13300881,rs13306561,rs1371617,rs141280168,rs141878040,rs142146849,rs1436138,rs145153053,rs146036447,rs146781867,rs149684499,rs1555959,rs157079,rs158505,rs1642772,rs167479,rs17477177,rs1788817,rs1867852,rs1879053,rs1888693,rs193686,rs198846,rs2023844,rs2028622,rs2075215,rs2113978,rs2114753,rs2158375,rs2230738,rs2246363,rs2248123,rs2271487,rs2286526,rs2369807,rs2396359,rs2493292,rs2515236,rs2580757,rs2643826,rs2704368,rs2780867,rs2782981,rs28661781,rs2898883,rs2904978,rs2949004,rs2999159,rs3131004,rs3131749,rs3134112,rs34275350,rs34324,rs35198836,rs35427,rs35783704,rs3744760,rs3771612,rs3774573,rs3781412,rs3796581,rs3821843,rs3828349,rs3918226,rs41267437,rs4146739,rs4320727,rs45606740,rs4617543,rs4722681,rs4998992,rs5418,rs55640925,rs557675,rs5762879,rs58768321,rs592373,rs59656963,rs601148,rs604723,rs6095302,rs61877008,rs61926989,rs62052820,rs62248283,rs6227,rs62426324,rs6441206,rs6537480,rs66794444,rs67227401,rs67484139,rs6773653,rs6789238,rs6860901,rs688447,rs6955671,rs6984496,rs6992689,rs7123454,rs7125196,rs7127937,rs7139122,rs7245860,rs7246342,rs72779268,rs72794250,rs72810068,rs72815297,rs72831344,rs72831817,rs7294548,rs7324079,rs7341791,rs73684053,rs747624,rs754133,rs75672964,rs76237814,rs7683733,rs7809934,rs78412528,rs7874497,rs7898224,rs7915038,rs79780963,rs8045875,rs880315,rs9343870,rs9679855,rs9899012
Hypertension, essential	Circulatory system (I9)	regional myocardial-wall thickness at end-diastole 14	LV	Inverse variance weighted (multiplicative random effects)	165	0.0847024	0.013091	9.78e-11	2.78e-08	0.185235	rs10059884,rs10087241,rs10217559,rs10253736,rs10776752,rs10823089,rs11067615,rs11211570,rs1121980,rs11244,rs1136165,rs1140272,rs1159201,rs11666569,rs11672460,rs11696516,rs117185762,rs11973114,rs11983200,rs12035330,rs12035921,rs12050481,rs12143164,rs1214761,rs12463045,rs12509595,rs12665392,rs12671389,rs12700166,rs1275977,rs1290071,rs13104866,rs13167779,rs1317181,rs13300881,rs13306561,rs1371617,rs141280168,rs141878040,rs142146849,rs1436138,rs145153053,rs146036447,rs146781867,rs149684499,rs1555959,rs157079,rs158505,rs1642772,rs167479,rs17477177,rs1788817,rs1867852,rs1879053,rs1888693,rs193686,rs198846,rs2023844,rs2028622,rs2075215,rs2113978,rs2114753,rs2158375,rs2230738,rs2246363,rs2248123,rs2271487,rs2286526,rs2369807,rs2396359,rs2493292,rs2515236,rs2580757,rs2643826,rs2704368,rs2780867,rs2782981,rs28661781,rs2898883,rs2904978,rs2949004,rs2999159,rs3131004,rs3131749,rs3134112,rs34275350,rs34324,rs35198836,rs35427,rs35783704,rs3744760,rs3771612,rs3774573,rs3781412,rs3796581,rs3821843,rs3828349,rs3918226,rs41267437,rs4146739,rs4320727,rs45606740,rs4617543,rs4722681,rs4998992,rs5418,rs55640925,rs557675,rs5762879,rs58768321,rs592373,rs59656963,rs601148,rs604723,rs6095302,rs61877008,rs61926989,rs62052820,rs62248283,rs6227,rs62426324,rs6441206,rs6537480,rs66794444,rs67227401,rs67484139,rs6773653,rs6789238,rs6860901,rs688447,rs6955671,rs6984496,rs6992689,rs7123454,rs7125196,rs7127937,rs7139122,rs7245860,rs7246342,rs72779268,rs72794250,rs72810068,rs72815297,rs72831344,rs72831817,rs7294548,rs7324079,rs7341791,rs73684053,rs747624,rs754133,rs75672964,rs76237814,rs7683733,rs7809934,rs78412528,rs7874497,rs7898224,rs7915038,rs79780963,rs8045875,rs880315,rs9343870,rs9679855,rs9899012
Hypertension, essential	Circulatory system (I9)	regional myocardial-wall thickness at end-diastole 14	LV	Weighted mode	165	0.0489756	0.0360649	0.176334	0.998262	0.185235	rs10059884,rs10087241,rs10217559,rs10253736,rs10776752,rs10823089,rs11067615,rs11211570,rs1121980,rs11244,rs1136165,rs1140272,rs1159201,rs11666569,rs11672460,rs11696516,rs117185762,rs11973114,rs11983200,rs12035330,rs12035921,rs12050481,rs12143164,rs1214761,rs12463045,rs12509595,rs12665392,rs12671389,rs12700166,rs1275977,rs1290071,rs13104866,rs13167779,rs1317181,rs13300881,rs13306561,rs1371617,rs141280168,rs141878040,rs142146849,rs1436138,rs145153053,rs146036447,rs146781867,rs149684499,rs1555959,rs157079,rs158505,rs1642772,rs167479,rs17477177,rs1788817,rs1867852,rs1879053,rs1888693,rs193686,rs198846,rs2023844,rs2028622,rs2075215,rs2113978,rs2114753,rs2158375,rs2230738,rs2246363,rs2248123,rs2271487,rs2286526,rs2369807,rs2396359,rs2493292,rs2515236,rs2580757,rs2643826,rs2704368,rs2780867,rs2782981,rs28661781,rs2898883,rs2904978,rs2949004,rs2999159,rs3131004,rs3131749,rs3134112,rs34275350,rs34324,rs35198836,rs35427,rs35783704,rs3744760,rs3771612,rs3774573,rs3781412,rs3796581,rs3821843,rs3828349,rs3918226,rs41267437,rs4146739,rs4320727,rs45606740,rs4617543,rs4722681,rs4998992,rs5418,rs55640925,rs557675,rs5762879,rs58768321,rs592373,rs59656963,rs601148,rs604723,rs6095302,rs61877008,rs61926989,rs62052820,rs62248283,rs6227,rs62426324,rs6441206,rs6537480,rs66794444,rs67227401,rs67484139,rs6773653,rs6789238,rs6860901,rs688447,rs6955671,rs6984496,rs6992689,rs7123454,rs7125196,rs7127937,rs7139122,rs7245860,rs7246342,rs72779268,rs72794250,rs72810068,rs72815297,rs72831344,rs72831817,rs7294548,rs7324079,rs7341791,rs73684053,rs747624,rs754133,rs75672964,rs76237814,rs7683733,rs7809934,rs78412528,rs7874497,rs7898224,rs7915038,rs79780963,rs8045875,rs880315,rs9343870,rs9679855,rs9899012
Hypertension, essential	Circulatory system (I9)	regional myocardial-wall thickness at end-diastole 14	LV	Weighted median	165	0.0713048	0.0172718	3.65e-05	0.00552918	0.185235	rs10059884,rs10087241,rs10217559,rs10253736,rs10776752,rs10823089,rs11067615,rs11211570,rs1121980,rs11244,rs1136165,rs1140272,rs1159201,rs11666569,rs11672460,rs11696516,rs117185762,rs11973114,rs11983200,rs12035330,rs12035921,rs12050481,rs12143164,rs1214761,rs12463045,rs12509595,rs12665392,rs12671389,rs12700166,rs1275977,rs1290071,rs13104866,rs13167779,rs1317181,rs13300881,rs13306561,rs1371617,rs141280168,rs141878040,rs142146849,rs1436138,rs145153053,rs146036447,rs146781867,rs149684499,rs1555959,rs157079,rs158505,rs1642772,rs167479,rs17477177,rs1788817,rs1867852,rs1879053,rs1888693,rs193686,rs198846,rs2023844,rs2028622,rs2075215,rs2113978,rs2114753,rs2158375,rs2230738,rs2246363,rs2248123,rs2271487,rs2286526,rs2369807,rs2396359,rs2493292,rs2515236,rs2580757,rs2643826,rs2704368,rs2780867,rs2782981,rs28661781,rs2898883,rs2904978,rs2949004,rs2999159,rs3131004,rs3131749,rs3134112,rs34275350,rs34324,rs35198836,rs35427,rs35783704,rs3744760,rs3771612,rs3774573,rs3781412,rs3796581,rs3821843,rs3828349,rs3918226,rs41267437,rs4146739,rs4320727,rs45606740,rs4617543,rs4722681,rs4998992,rs5418,rs55640925,rs557675,rs5762879,rs58768321,rs592373,rs59656963,rs601148,rs604723,rs6095302,rs61877008,rs61926989,rs62052820,rs62248283,rs6227,rs62426324,rs6441206,rs6537480,rs66794444,rs67227401,rs67484139,rs6773653,rs6789238,rs6860901,rs688447,rs6955671,rs6984496,rs6992689,rs7123454,rs7125196,rs7127937,rs7139122,rs7245860,rs7246342,rs72779268,rs72794250,rs72810068,rs72815297,rs72831344,rs72831817,rs7294548,rs7324079,rs7341791,rs73684053,rs747624,rs754133,rs75672964,rs76237814,rs7683733,rs7809934,rs78412528,rs7874497,rs7898224,rs7915038,rs79780963,rs8045875,rs880315,rs9343870,rs9679855,rs9899012
Hypertension, essential	Circulatory system (I9)	regional myocardial-wall thickness at end-diastole 14	LV	DIVW	165	0.0864315	0.0113593	1.39e-14	3.94e-12	0.185235	rs10059884,rs10087241,rs10217559,rs10253736,rs10776752,rs10823089,rs11067615,rs11211570,rs1121980,rs11244,rs1136165,rs1140272,rs1159201,rs11666569,rs11672460,rs11696516,rs117185762,rs11973114,rs11983200,rs12035330,rs12035921,rs12050481,rs12143164,rs1214761,rs12463045,rs12509595,rs12665392,rs12671389,rs12700166,rs1275977,rs1290071,rs13104866,rs13167779,rs1317181,rs13300881,rs13306561,rs1371617,rs141280168,rs141878040,rs142146849,rs1436138,rs145153053,rs146036447,rs146781867,rs149684499,rs1555959,rs157079,rs158505,rs1642772,rs167479,rs17477177,rs1788817,rs1867852,rs1879053,rs1888693,rs193686,rs198846,rs2023844,rs2028622,rs2075215,rs2113978,rs2114753,rs2158375,rs2230738,rs2246363,rs2248123,rs2271487,rs2286526,rs2369807,rs2396359,rs2493292,rs2515236,rs2580757,rs2643826,rs2704368,rs2780867,rs2782981,rs28661781,rs2898883,rs2904978,rs2949004,rs2999159,rs3131004,rs3131749,rs3134112,rs34275350,rs34324,rs35198836,rs35427,rs35783704,rs3744760,rs3771612,rs3774573,rs3781412,rs3796581,rs3821843,rs3828349,rs3918226,rs41267437,rs4146739,rs4320727,rs45606740,rs4617543,rs4722681,rs4998992,rs5418,rs55640925,rs557675,rs5762879,rs58768321,rs592373,rs59656963,rs601148,rs604723,rs6095302,rs61877008,rs61926989,rs62052820,rs62248283,rs6227,rs62426324,rs6441206,rs6537480,rs66794444,rs67227401,rs67484139,rs6773653,rs6789238,rs6860901,rs688447,rs6955671,rs6984496,rs6992689,rs7123454,rs7125196,rs7127937,rs7139122,rs7245860,rs7246342,rs72779268,rs72794250,rs72810068,rs72815297,rs72831344,rs72831817,rs7294548,rs7324079,rs7341791,rs73684053,rs747624,rs754133,rs75672964,rs76237814,rs7683733,rs7809934,rs78412528,rs7874497,rs7898224,rs7915038,rs79780963,rs8045875,rs880315,rs9343870,rs9679855,rs9899012
Hypertension, essential	Circulatory system (I9)	regional myocardial-wall thickness at end-diastole 14	LV	mr_raps	165	0.0817482	0.0115946	1.78e-12	3.52e-10	0.185235	rs10059884,rs10087241,rs10217559,rs10253736,rs10776752,rs10823089,rs11067615,rs11211570,rs1121980,rs11244,rs1136165,rs1140272,rs1159201,rs11666569,rs11672460,rs11696516,rs117185762,rs11973114,rs11983200,rs12035330,rs12035921,rs12050481,rs12143164,rs1214761,rs12463045,rs12509595,rs12665392,rs12671389,rs12700166,rs1275977,rs1290071,rs13104866,rs13167779,rs1317181,rs13300881,rs13306561,rs1371617,rs141280168,rs141878040,rs142146849,rs1436138,rs145153053,rs146036447,rs146781867,rs149684499,rs1555959,rs157079,rs158505,rs1642772,rs167479,rs17477177,rs1788817,rs1867852,rs1879053,rs1888693,rs193686,rs198846,rs2023844,rs2028622,rs2075215,rs2113978,rs2114753,rs2158375,rs2230738,rs2246363,rs2248123,rs2271487,rs2286526,rs2369807,rs2396359,rs2493292,rs2515236,rs2580757,rs2643826,rs2704368,rs2780867,rs2782981,rs28661781,rs2898883,rs2904978,rs2949004,rs2999159,rs3131004,rs3131749,rs3134112,rs34275350,rs34324,rs35198836,rs35427,rs35783704,rs3744760,rs3771612,rs3774573,rs3781412,rs3796581,rs3821843,rs3828349,rs3918226,rs41267437,rs4146739,rs4320727,rs45606740,rs4617543,rs4722681,rs4998992,rs5418,rs55640925,rs557675,rs5762879,rs58768321,rs592373,rs59656963,rs601148,rs604723,rs6095302,rs61877008,rs61926989,rs62052820,rs62248283,rs6227,rs62426324,rs6441206,rs6537480,rs66794444,rs67227401,rs67484139,rs6773653,rs6789238,rs6860901,rs688447,rs6955671,rs6984496,rs6992689,rs7123454,rs7125196,rs7127937,rs7139122,rs7245860,rs7246342,rs72779268,rs72794250,rs72810068,rs72815297,rs72831344,rs72831817,rs7294548,rs7324079,rs7341791,rs73684053,rs747624,rs754133,rs75672964,rs76237814,rs7683733,rs7809934,rs78412528,rs7874497,rs7898224,rs7915038,rs79780963,rs8045875,rs880315,rs9343870,rs9679855,rs9899012
Hypertension, essential	Circulatory system (I9)	regional myocardial-wall thickness at end-diastole 14	LV	GRAPPLE	165	0.0792179	0.0135464	4.98e-09	1.38e-06	0.185235	rs10059884,rs10087241,rs10217559,rs10253736,rs10776752,rs10823089,rs11067615,rs11211570,rs1121980,rs11244,rs1136165,rs1140272,rs1159201,rs11666569,rs11672460,rs11696516,rs117185762,rs11973114,rs11983200,rs12035330,rs12035921,rs12050481,rs12143164,rs1214761,rs12463045,rs12509595,rs12665392,rs12671389,rs12700166,rs1275977,rs1290071,rs13104866,rs13167779,rs1317181,rs13300881,rs13306561,rs1371617,rs141280168,rs141878040,rs142146849,rs1436138,rs145153053,rs146036447,rs146781867,rs149684499,rs1555959,rs157079,rs158505,rs1642772,rs167479,rs17477177,rs1788817,rs1867852,rs1879053,rs1888693,rs193686,rs198846,rs2023844,rs2028622,rs2075215,rs2113978,rs2114753,rs2158375,rs2230738,rs2246363,rs2248123,rs2271487,rs2286526,rs2369807,rs2396359,rs2493292,rs2515236,rs2580757,rs2643826,rs2704368,rs2780867,rs2782981,rs28661781,rs2898883,rs2904978,rs2949004,rs2999159,rs3131004,rs3131749,rs3134112,rs34275350,rs34324,rs35198836,rs35427,rs35783704,rs3744760,rs3771612,rs3774573,rs3781412,rs3796581,rs3821843,rs3828349,rs3918226,rs41267437,rs4146739,rs4320727,rs45606740,rs4617543,rs4722681,rs4998992,rs5418,rs55640925,rs557675,rs5762879,rs58768321,rs592373,rs59656963,rs601148,rs604723,rs6095302,rs61877008,rs61926989,rs62052820,rs62248283,rs6227,rs62426324,rs6441206,rs6537480,rs66794444,rs67227401,rs67484139,rs6773653,rs6789238,rs6860901,rs688447,rs6955671,rs6984496,rs6992689,rs7123454,rs7125196,rs7127937,rs7139122,rs7245860,rs7246342,rs72779268,rs72794250,rs72810068,rs72815297,rs72831344,rs72831817,rs7294548,rs7324079,rs7341791,rs73684053,rs747624,rs754133,rs75672964,rs76237814,rs7683733,rs7809934,rs78412528,rs7874497,rs7898224,rs7915038,rs79780963,rs8045875,rs880315,rs9343870,rs9679855,rs9899012
Hypertension, essential	Circulatory system (I9)	regional myocardial-wall thickness at end-diastole 15	LV	Inverse variance weighted (fixed effects)	165	0.0855396	0.0113557	4.97e-14	1.33e-11	0.217412	rs10059884,rs10087241,rs10217559,rs10253736,rs10776752,rs10823089,rs11067615,rs11211570,rs1121980,rs11244,rs1136165,rs1140272,rs1159201,rs11666569,rs11672460,rs11696516,rs117185762,rs11973114,rs11983200,rs12035330,rs12035921,rs12050481,rs12143164,rs1214761,rs12463045,rs12509595,rs12665392,rs12671389,rs12700166,rs1275977,rs1290071,rs13104866,rs13167779,rs1317181,rs13300881,rs13306561,rs1371617,rs141280168,rs141878040,rs142146849,rs1436138,rs145153053,rs146036447,rs146781867,rs149684499,rs1555959,rs157079,rs158505,rs1642772,rs167479,rs17477177,rs1788817,rs1867852,rs1879053,rs1888693,rs193686,rs198846,rs2023844,rs2028622,rs2075215,rs2113978,rs2114753,rs2158375,rs2230738,rs2246363,rs2248123,rs2271487,rs2286526,rs2369807,rs2396359,rs2493292,rs2515236,rs2580757,rs2643826,rs2704368,rs2780867,rs2782981,rs28661781,rs2898883,rs2904978,rs2949004,rs2999159,rs3131004,rs3131749,rs3134112,rs34275350,rs34324,rs35198836,rs35427,rs35783704,rs3744760,rs3771612,rs3774573,rs3781412,rs3796581,rs3821843,rs3828349,rs3918226,rs41267437,rs4146739,rs4320727,rs45606740,rs4617543,rs4722681,rs4998992,rs5418,rs55640925,rs557675,rs5762879,rs58768321,rs592373,rs59656963,rs601148,rs604723,rs6095302,rs61877008,rs61926989,rs62052820,rs62248283,rs6227,rs62426324,rs6441206,rs6537480,rs66794444,rs67227401,rs67484139,rs6773653,rs6789238,rs6860901,rs688447,rs6955671,rs6984496,rs6992689,rs7123454,rs7125196,rs7127937,rs7139122,rs7245860,rs7246342,rs72779268,rs72794250,rs72810068,rs72815297,rs72831344,rs72831817,rs7294548,rs7324079,rs7341791,rs73684053,rs747624,rs754133,rs75672964,rs76237814,rs7683733,rs7809934,rs78412528,rs7874497,rs7898224,rs7915038,rs79780963,rs8045875,rs880315,rs9343870,rs9679855,rs9899012
Hypertension, essential	Circulatory system (I9)	regional myocardial-wall thickness at end-diastole 15	LV	MR Egger	165	0.138556	0.0450814	0.00248084	0.422425	0.217412	rs10059884,rs10087241,rs10217559,rs10253736,rs10776752,rs10823089,rs11067615,rs11211570,rs1121980,rs11244,rs1136165,rs1140272,rs1159201,rs11666569,rs11672460,rs11696516,rs117185762,rs11973114,rs11983200,rs12035330,rs12035921,rs12050481,rs12143164,rs1214761,rs12463045,rs12509595,rs12665392,rs12671389,rs12700166,rs1275977,rs1290071,rs13104866,rs13167779,rs1317181,rs13300881,rs13306561,rs1371617,rs141280168,rs141878040,rs142146849,rs1436138,rs145153053,rs146036447,rs146781867,rs149684499,rs1555959,rs157079,rs158505,rs1642772,rs167479,rs17477177,rs1788817,rs1867852,rs1879053,rs1888693,rs193686,rs198846,rs2023844,rs2028622,rs2075215,rs2113978,rs2114753,rs2158375,rs2230738,rs2246363,rs2248123,rs2271487,rs2286526,rs2369807,rs2396359,rs2493292,rs2515236,rs2580757,rs2643826,rs2704368,rs2780867,rs2782981,rs28661781,rs2898883,rs2904978,rs2949004,rs2999159,rs3131004,rs3131749,rs3134112,rs34275350,rs34324,rs35198836,rs35427,rs35783704,rs3744760,rs3771612,rs3774573,rs3781412,rs3796581,rs3821843,rs3828349,rs3918226,rs41267437,rs4146739,rs4320727,rs45606740,rs4617543,rs4722681,rs4998992,rs5418,rs55640925,rs557675,rs5762879,rs58768321,rs592373,rs59656963,rs601148,rs604723,rs6095302,rs61877008,rs61926989,rs62052820,rs62248283,rs6227,rs62426324,rs6441206,rs6537480,rs66794444,rs67227401,rs67484139,rs6773653,rs6789238,rs6860901,rs688447,rs6955671,rs6984496,rs6992689,rs7123454,rs7125196,rs7127937,rs7139122,rs7245860,rs7246342,rs72779268,rs72794250,rs72810068,rs72815297,rs72831344,rs72831817,rs7294548,rs7324079,rs7341791,rs73684053,rs747624,rs754133,rs75672964,rs76237814,rs7683733,rs7809934,rs78412528,rs7874497,rs7898224,rs7915038,rs79780963,rs8045875,rs880315,rs9343870,rs9679855,rs9899012
Hypertension, essential	Circulatory system (I9)	regional myocardial-wall thickness at end-diastole 15	LV	Inverse variance weighted (multiplicative random effects)	165	0.0855396	0.0141317	1.42e-09	3.4e-07	0.217412	rs10059884,rs10087241,rs10217559,rs10253736,rs10776752,rs10823089,rs11067615,rs11211570,rs1121980,rs11244,rs1136165,rs1140272,rs1159201,rs11666569,rs11672460,rs11696516,rs117185762,rs11973114,rs11983200,rs12035330,rs12035921,rs12050481,rs12143164,rs1214761,rs12463045,rs12509595,rs12665392,rs12671389,rs12700166,rs1275977,rs1290071,rs13104866,rs13167779,rs1317181,rs13300881,rs13306561,rs1371617,rs141280168,rs141878040,rs142146849,rs1436138,rs145153053,rs146036447,rs146781867,rs149684499,rs1555959,rs157079,rs158505,rs1642772,rs167479,rs17477177,rs1788817,rs1867852,rs1879053,rs1888693,rs193686,rs198846,rs2023844,rs2028622,rs2075215,rs2113978,rs2114753,rs2158375,rs2230738,rs2246363,rs2248123,rs2271487,rs2286526,rs2369807,rs2396359,rs2493292,rs2515236,rs2580757,rs2643826,rs2704368,rs2780867,rs2782981,rs28661781,rs2898883,rs2904978,rs2949004,rs2999159,rs3131004,rs3131749,rs3134112,rs34275350,rs34324,rs35198836,rs35427,rs35783704,rs3744760,rs3771612,rs3774573,rs3781412,rs3796581,rs3821843,rs3828349,rs3918226,rs41267437,rs4146739,rs4320727,rs45606740,rs4617543,rs4722681,rs4998992,rs5418,rs55640925,rs557675,rs5762879,rs58768321,rs592373,rs59656963,rs601148,rs604723,rs6095302,rs61877008,rs61926989,rs62052820,rs62248283,rs6227,rs62426324,rs6441206,rs6537480,rs66794444,rs67227401,rs67484139,rs6773653,rs6789238,rs6860901,rs688447,rs6955671,rs6984496,rs6992689,rs7123454,rs7125196,rs7127937,rs7139122,rs7245860,rs7246342,rs72779268,rs72794250,rs72810068,rs72815297,rs72831344,rs72831817,rs7294548,rs7324079,rs7341791,rs73684053,rs747624,rs754133,rs75672964,rs76237814,rs7683733,rs7809934,rs78412528,rs7874497,rs7898224,rs7915038,rs79780963,rs8045875,rs880315,rs9343870,rs9679855,rs9899012
Hypertension, essential	Circulatory system (I9)	regional myocardial-wall thickness at end-diastole 15	LV	Weighted mode	165	0.0898799	0.0372051	0.0167993	0.998262	0.217412	rs10059884,rs10087241,rs10217559,rs10253736,rs10776752,rs10823089,rs11067615,rs11211570,rs1121980,rs11244,rs1136165,rs1140272,rs1159201,rs11666569,rs11672460,rs11696516,rs117185762,rs11973114,rs11983200,rs12035330,rs12035921,rs12050481,rs12143164,rs1214761,rs12463045,rs12509595,rs12665392,rs12671389,rs12700166,rs1275977,rs1290071,rs13104866,rs13167779,rs1317181,rs13300881,rs13306561,rs1371617,rs141280168,rs141878040,rs142146849,rs1436138,rs145153053,rs146036447,rs146781867,rs149684499,rs1555959,rs157079,rs158505,rs1642772,rs167479,rs17477177,rs1788817,rs1867852,rs1879053,rs1888693,rs193686,rs198846,rs2023844,rs2028622,rs2075215,rs2113978,rs2114753,rs2158375,rs2230738,rs2246363,rs2248123,rs2271487,rs2286526,rs2369807,rs2396359,rs2493292,rs2515236,rs2580757,rs2643826,rs2704368,rs2780867,rs2782981,rs28661781,rs2898883,rs2904978,rs2949004,rs2999159,rs3131004,rs3131749,rs3134112,rs34275350,rs34324,rs35198836,rs35427,rs35783704,rs3744760,rs3771612,rs3774573,rs3781412,rs3796581,rs3821843,rs3828349,rs3918226,rs41267437,rs4146739,rs4320727,rs45606740,rs4617543,rs4722681,rs4998992,rs5418,rs55640925,rs557675,rs5762879,rs58768321,rs592373,rs59656963,rs601148,rs604723,rs6095302,rs61877008,rs61926989,rs62052820,rs62248283,rs6227,rs62426324,rs6441206,rs6537480,rs66794444,rs67227401,rs67484139,rs6773653,rs6789238,rs6860901,rs688447,rs6955671,rs6984496,rs6992689,rs7123454,rs7125196,rs7127937,rs7139122,rs7245860,rs7246342,rs72779268,rs72794250,rs72810068,rs72815297,rs72831344,rs72831817,rs7294548,rs7324079,rs7341791,rs73684053,rs747624,rs754133,rs75672964,rs76237814,rs7683733,rs7809934,rs78412528,rs7874497,rs7898224,rs7915038,rs79780963,rs8045875,rs880315,rs9343870,rs9679855,rs9899012
Hypertension, essential	Circulatory system (I9)	regional myocardial-wall thickness at end-diastole 15	LV	Weighted median	165	0.0904339	0.0187981	1.5e-06	0.000386375	0.217412	rs10059884,rs10087241,rs10217559,rs10253736,rs10776752,rs10823089,rs11067615,rs11211570,rs1121980,rs11244,rs1136165,rs1140272,rs1159201,rs11666569,rs11672460,rs11696516,rs117185762,rs11973114,rs11983200,rs12035330,rs12035921,rs12050481,rs12143164,rs1214761,rs12463045,rs12509595,rs12665392,rs12671389,rs12700166,rs1275977,rs1290071,rs13104866,rs13167779,rs1317181,rs13300881,rs13306561,rs1371617,rs141280168,rs141878040,rs142146849,rs1436138,rs145153053,rs146036447,rs146781867,rs149684499,rs1555959,rs157079,rs158505,rs1642772,rs167479,rs17477177,rs1788817,rs1867852,rs1879053,rs1888693,rs193686,rs198846,rs2023844,rs2028622,rs2075215,rs2113978,rs2114753,rs2158375,rs2230738,rs2246363,rs2248123,rs2271487,rs2286526,rs2369807,rs2396359,rs2493292,rs2515236,rs2580757,rs2643826,rs2704368,rs2780867,rs2782981,rs28661781,rs2898883,rs2904978,rs2949004,rs2999159,rs3131004,rs3131749,rs3134112,rs34275350,rs34324,rs35198836,rs35427,rs35783704,rs3744760,rs3771612,rs3774573,rs3781412,rs3796581,rs3821843,rs3828349,rs3918226,rs41267437,rs4146739,rs4320727,rs45606740,rs4617543,rs4722681,rs4998992,rs5418,rs55640925,rs557675,rs5762879,rs58768321,rs592373,rs59656963,rs601148,rs604723,rs6095302,rs61877008,rs61926989,rs62052820,rs62248283,rs6227,rs62426324,rs6441206,rs6537480,rs66794444,rs67227401,rs67484139,rs6773653,rs6789238,rs6860901,rs688447,rs6955671,rs6984496,rs6992689,rs7123454,rs7125196,rs7127937,rs7139122,rs7245860,rs7246342,rs72779268,rs72794250,rs72810068,rs72815297,rs72831344,rs72831817,rs7294548,rs7324079,rs7341791,rs73684053,rs747624,rs754133,rs75672964,rs76237814,rs7683733,rs7809934,rs78412528,rs7874497,rs7898224,rs7915038,rs79780963,rs8045875,rs880315,rs9343870,rs9679855,rs9899012
Hypertension, essential	Circulatory system (I9)	regional myocardial-wall thickness at end-diastole 15	LV	DIVW	165	0.0872857	0.011632	3.1e-14	8.44e-12	0.217412	rs10059884,rs10087241,rs10217559,rs10253736,rs10776752,rs10823089,rs11067615,rs11211570,rs1121980,rs11244,rs1136165,rs1140272,rs1159201,rs11666569,rs11672460,rs11696516,rs117185762,rs11973114,rs11983200,rs12035330,rs12035921,rs12050481,rs12143164,rs1214761,rs12463045,rs12509595,rs12665392,rs12671389,rs12700166,rs1275977,rs1290071,rs13104866,rs13167779,rs1317181,rs13300881,rs13306561,rs1371617,rs141280168,rs141878040,rs142146849,rs1436138,rs145153053,rs146036447,rs146781867,rs149684499,rs1555959,rs157079,rs158505,rs1642772,rs167479,rs17477177,rs1788817,rs1867852,rs1879053,rs1888693,rs193686,rs198846,rs2023844,rs2028622,rs2075215,rs2113978,rs2114753,rs2158375,rs2230738,rs2246363,rs2248123,rs2271487,rs2286526,rs2369807,rs2396359,rs2493292,rs2515236,rs2580757,rs2643826,rs2704368,rs2780867,rs2782981,rs28661781,rs2898883,rs2904978,rs2949004,rs2999159,rs3131004,rs3131749,rs3134112,rs34275350,rs34324,rs35198836,rs35427,rs35783704,rs3744760,rs3771612,rs3774573,rs3781412,rs3796581,rs3821843,rs3828349,rs3918226,rs41267437,rs4146739,rs4320727,rs45606740,rs4617543,rs4722681,rs4998992,rs5418,rs55640925,rs557675,rs5762879,rs58768321,rs592373,rs59656963,rs601148,rs604723,rs6095302,rs61877008,rs61926989,rs62052820,rs62248283,rs6227,rs62426324,rs6441206,rs6537480,rs66794444,rs67227401,rs67484139,rs6773653,rs6789238,rs6860901,rs688447,rs6955671,rs6984496,rs6992689,rs7123454,rs7125196,rs7127937,rs7139122,rs7245860,rs7246342,rs72779268,rs72794250,rs72810068,rs72815297,rs72831344,rs72831817,rs7294548,rs7324079,rs7341791,rs73684053,rs747624,rs754133,rs75672964,rs76237814,rs7683733,rs7809934,rs78412528,rs7874497,rs7898224,rs7915038,rs79780963,rs8045875,rs880315,rs9343870,rs9679855,rs9899012
Hypertension, essential	Circulatory system (I9)	regional myocardial-wall thickness at end-diastole 15	LV	mr_raps	165	0.0879443	0.0118679	1.26e-13	2.96e-11	0.217412	rs10059884,rs10087241,rs10217559,rs10253736,rs10776752,rs10823089,rs11067615,rs11211570,rs1121980,rs11244,rs1136165,rs1140272,rs1159201,rs11666569,rs11672460,rs11696516,rs117185762,rs11973114,rs11983200,rs12035330,rs12035921,rs12050481,rs12143164,rs1214761,rs12463045,rs12509595,rs12665392,rs12671389,rs12700166,rs1275977,rs1290071,rs13104866,rs13167779,rs1317181,rs13300881,rs13306561,rs1371617,rs141280168,rs141878040,rs142146849,rs1436138,rs145153053,rs146036447,rs146781867,rs149684499,rs1555959,rs157079,rs158505,rs1642772,rs167479,rs17477177,rs1788817,rs1867852,rs1879053,rs1888693,rs193686,rs198846,rs2023844,rs2028622,rs2075215,rs2113978,rs2114753,rs2158375,rs2230738,rs2246363,rs2248123,rs2271487,rs2286526,rs2369807,rs2396359,rs2493292,rs2515236,rs2580757,rs2643826,rs2704368,rs2780867,rs2782981,rs28661781,rs2898883,rs2904978,rs2949004,rs2999159,rs3131004,rs3131749,rs3134112,rs34275350,rs34324,rs35198836,rs35427,rs35783704,rs3744760,rs3771612,rs3774573,rs3781412,rs3796581,rs3821843,rs3828349,rs3918226,rs41267437,rs4146739,rs4320727,rs45606740,rs4617543,rs4722681,rs4998992,rs5418,rs55640925,rs557675,rs5762879,rs58768321,rs592373,rs59656963,rs601148,rs604723,rs6095302,rs61877008,rs61926989,rs62052820,rs62248283,rs6227,rs62426324,rs6441206,rs6537480,rs66794444,rs67227401,rs67484139,rs6773653,rs6789238,rs6860901,rs688447,rs6955671,rs6984496,rs6992689,rs7123454,rs7125196,rs7127937,rs7139122,rs7245860,rs7246342,rs72779268,rs72794250,rs72810068,rs72815297,rs72831344,rs72831817,rs7294548,rs7324079,rs7341791,rs73684053,rs747624,rs754133,rs75672964,rs76237814,rs7683733,rs7809934,rs78412528,rs7874497,rs7898224,rs7915038,rs79780963,rs8045875,rs880315,rs9343870,rs9679855,rs9899012
Hypertension, essential	Circulatory system (I9)	regional myocardial-wall thickness at end-diastole 15	LV	GRAPPLE	165	0.0840204	0.0149399	1.87e-08	4.71e-06	0.217412	rs10059884,rs10087241,rs10217559,rs10253736,rs10776752,rs10823089,rs11067615,rs11211570,rs1121980,rs11244,rs1136165,rs1140272,rs1159201,rs11666569,rs11672460,rs11696516,rs117185762,rs11973114,rs11983200,rs12035330,rs12035921,rs12050481,rs12143164,rs1214761,rs12463045,rs12509595,rs12665392,rs12671389,rs12700166,rs1275977,rs1290071,rs13104866,rs13167779,rs1317181,rs13300881,rs13306561,rs1371617,rs141280168,rs141878040,rs142146849,rs1436138,rs145153053,rs146036447,rs146781867,rs149684499,rs1555959,rs157079,rs158505,rs1642772,rs167479,rs17477177,rs1788817,rs1867852,rs1879053,rs1888693,rs193686,rs198846,rs2023844,rs2028622,rs2075215,rs2113978,rs2114753,rs2158375,rs2230738,rs2246363,rs2248123,rs2271487,rs2286526,rs2369807,rs2396359,rs2493292,rs2515236,rs2580757,rs2643826,rs2704368,rs2780867,rs2782981,rs28661781,rs2898883,rs2904978,rs2949004,rs2999159,rs3131004,rs3131749,rs3134112,rs34275350,rs34324,rs35198836,rs35427,rs35783704,rs3744760,rs3771612,rs3774573,rs3781412,rs3796581,rs3821843,rs3828349,rs3918226,rs41267437,rs4146739,rs4320727,rs45606740,rs4617543,rs4722681,rs4998992,rs5418,rs55640925,rs557675,rs5762879,rs58768321,rs592373,rs59656963,rs601148,rs604723,rs6095302,rs61877008,rs61926989,rs62052820,rs62248283,rs6227,rs62426324,rs6441206,rs6537480,rs66794444,rs67227401,rs67484139,rs6773653,rs6789238,rs6860901,rs688447,rs6955671,rs6984496,rs6992689,rs7123454,rs7125196,rs7127937,rs7139122,rs7245860,rs7246342,rs72779268,rs72794250,rs72810068,rs72815297,rs72831344,rs72831817,rs7294548,rs7324079,rs7341791,rs73684053,rs747624,rs754133,rs75672964,rs76237814,rs7683733,rs7809934,rs78412528,rs7874497,rs7898224,rs7915038,rs79780963,rs8045875,rs880315,rs9343870,rs9679855,rs9899012
Hypertension, essential	Circulatory system (I9)	regional myocardial-wall thickness at end-diastole 16	LV	Inverse variance weighted (fixed effects)	165	0.0715114	0.0115154	5.3e-10	6.33e-08	0.487241	rs10059884,rs10087241,rs10217559,rs10253736,rs10776752,rs10823089,rs11067615,rs11211570,rs1121980,rs11244,rs1136165,rs1140272,rs1159201,rs11666569,rs11672460,rs11696516,rs117185762,rs11973114,rs11983200,rs12035330,rs12035921,rs12050481,rs12143164,rs1214761,rs12463045,rs12509595,rs12665392,rs12671389,rs12700166,rs1275977,rs1290071,rs13104866,rs13167779,rs1317181,rs13300881,rs13306561,rs1371617,rs141280168,rs141878040,rs142146849,rs1436138,rs145153053,rs146036447,rs146781867,rs149684499,rs1555959,rs157079,rs158505,rs1642772,rs167479,rs17477177,rs1788817,rs1867852,rs1879053,rs1888693,rs193686,rs198846,rs2023844,rs2028622,rs2075215,rs2113978,rs2114753,rs2158375,rs2230738,rs2246363,rs2248123,rs2271487,rs2286526,rs2369807,rs2396359,rs2493292,rs2515236,rs2580757,rs2643826,rs2704368,rs2780867,rs2782981,rs28661781,rs2898883,rs2904978,rs2949004,rs2999159,rs3131004,rs3131749,rs3134112,rs34275350,rs34324,rs35198836,rs35427,rs35783704,rs3744760,rs3771612,rs3774573,rs3781412,rs3796581,rs3821843,rs3828349,rs3918226,rs41267437,rs4146739,rs4320727,rs45606740,rs4617543,rs4722681,rs4998992,rs5418,rs55640925,rs557675,rs5762879,rs58768321,rs592373,rs59656963,rs601148,rs604723,rs6095302,rs61877008,rs61926989,rs62052820,rs62248283,rs6227,rs62426324,rs6441206,rs6537480,rs66794444,rs67227401,rs67484139,rs6773653,rs6789238,rs6860901,rs688447,rs6955671,rs6984496,rs6992689,rs7123454,rs7125196,rs7127937,rs7139122,rs7245860,rs7246342,rs72779268,rs72794250,rs72810068,rs72815297,rs72831344,rs72831817,rs7294548,rs7324079,rs7341791,rs73684053,rs747624,rs754133,rs75672964,rs76237814,rs7683733,rs7809934,rs78412528,rs7874497,rs7898224,rs7915038,rs79780963,rs8045875,rs880315,rs9343870,rs9679855,rs9899012
Hypertension, essential	Circulatory system (I9)	regional myocardial-wall thickness at end-diastole 16	LV	MR Egger	165	0.100616	0.0440097	0.0235294	0.992664	0.487241	rs10059884,rs10087241,rs10217559,rs10253736,rs10776752,rs10823089,rs11067615,rs11211570,rs1121980,rs11244,rs1136165,rs1140272,rs1159201,rs11666569,rs11672460,rs11696516,rs117185762,rs11973114,rs11983200,rs12035330,rs12035921,rs12050481,rs12143164,rs1214761,rs12463045,rs12509595,rs12665392,rs12671389,rs12700166,rs1275977,rs1290071,rs13104866,rs13167779,rs1317181,rs13300881,rs13306561,rs1371617,rs141280168,rs141878040,rs142146849,rs1436138,rs145153053,rs146036447,rs146781867,rs149684499,rs1555959,rs157079,rs158505,rs1642772,rs167479,rs17477177,rs1788817,rs1867852,rs1879053,rs1888693,rs193686,rs198846,rs2023844,rs2028622,rs2075215,rs2113978,rs2114753,rs2158375,rs2230738,rs2246363,rs2248123,rs2271487,rs2286526,rs2369807,rs2396359,rs2493292,rs2515236,rs2580757,rs2643826,rs2704368,rs2780867,rs2782981,rs28661781,rs2898883,rs2904978,rs2949004,rs2999159,rs3131004,rs3131749,rs3134112,rs34275350,rs34324,rs35198836,rs35427,rs35783704,rs3744760,rs3771612,rs3774573,rs3781412,rs3796581,rs3821843,rs3828349,rs3918226,rs41267437,rs4146739,rs4320727,rs45606740,rs4617543,rs4722681,rs4998992,rs5418,rs55640925,rs557675,rs5762879,rs58768321,rs592373,rs59656963,rs601148,rs604723,rs6095302,rs61877008,rs61926989,rs62052820,rs62248283,rs6227,rs62426324,rs6441206,rs6537480,rs66794444,rs67227401,rs67484139,rs6773653,rs6789238,rs6860901,rs688447,rs6955671,rs6984496,rs6992689,rs7123454,rs7125196,rs7127937,rs7139122,rs7245860,rs7246342,rs72779268,rs72794250,rs72810068,rs72815297,rs72831344,rs72831817,rs7294548,rs7324079,rs7341791,rs73684053,rs747624,rs754133,rs75672964,rs76237814,rs7683733,rs7809934,rs78412528,rs7874497,rs7898224,rs7915038,rs79780963,rs8045875,rs880315,rs9343870,rs9679855,rs9899012
Hypertension, essential	Circulatory system (I9)	regional myocardial-wall thickness at end-diastole 16	LV	Inverse variance weighted (multiplicative random effects)	165	0.0715114	0.0137514	1.99e-07	3.27e-05	0.487241	rs10059884,rs10087241,rs10217559,rs10253736,rs10776752,rs10823089,rs11067615,rs11211570,rs1121980,rs11244,rs1136165,rs1140272,rs1159201,rs11666569,rs11672460,rs11696516,rs117185762,rs11973114,rs11983200,rs12035330,rs12035921,rs12050481,rs12143164,rs1214761,rs12463045,rs12509595,rs12665392,rs12671389,rs12700166,rs1275977,rs1290071,rs13104866,rs13167779,rs1317181,rs13300881,rs13306561,rs1371617,rs141280168,rs141878040,rs142146849,rs1436138,rs145153053,rs146036447,rs146781867,rs149684499,rs1555959,rs157079,rs158505,rs1642772,rs167479,rs17477177,rs1788817,rs1867852,rs1879053,rs1888693,rs193686,rs198846,rs2023844,rs2028622,rs2075215,rs2113978,rs2114753,rs2158375,rs2230738,rs2246363,rs2248123,rs2271487,rs2286526,rs2369807,rs2396359,rs2493292,rs2515236,rs2580757,rs2643826,rs2704368,rs2780867,rs2782981,rs28661781,rs2898883,rs2904978,rs2949004,rs2999159,rs3131004,rs3131749,rs3134112,rs34275350,rs34324,rs35198836,rs35427,rs35783704,rs3744760,rs3771612,rs3774573,rs3781412,rs3796581,rs3821843,rs3828349,rs3918226,rs41267437,rs4146739,rs4320727,rs45606740,rs4617543,rs4722681,rs4998992,rs5418,rs55640925,rs557675,rs5762879,rs58768321,rs592373,rs59656963,rs601148,rs604723,rs6095302,rs61877008,rs61926989,rs62052820,rs62248283,rs6227,rs62426324,rs6441206,rs6537480,rs66794444,rs67227401,rs67484139,rs6773653,rs6789238,rs6860901,rs688447,rs6955671,rs6984496,rs6992689,rs7123454,rs7125196,rs7127937,rs7139122,rs7245860,rs7246342,rs72779268,rs72794250,rs72810068,rs72815297,rs72831344,rs72831817,rs7294548,rs7324079,rs7341791,rs73684053,rs747624,rs754133,rs75672964,rs76237814,rs7683733,rs7809934,rs78412528,rs7874497,rs7898224,rs7915038,rs79780963,rs8045875,rs880315,rs9343870,rs9679855,rs9899012
Hypertension, essential	Circulatory system (I9)	regional myocardial-wall thickness at end-diastole 16	LV	Weighted mode	165	0.0709677	0.046715	0.130647	0.998262	0.487241	rs10059884,rs10087241,rs10217559,rs10253736,rs10776752,rs10823089,rs11067615,rs11211570,rs1121980,rs11244,rs1136165,rs1140272,rs1159201,rs11666569,rs11672460,rs11696516,rs117185762,rs11973114,rs11983200,rs12035330,rs12035921,rs12050481,rs12143164,rs1214761,rs12463045,rs12509595,rs12665392,rs12671389,rs12700166,rs1275977,rs1290071,rs13104866,rs13167779,rs1317181,rs13300881,rs13306561,rs1371617,rs141280168,rs141878040,rs142146849,rs1436138,rs145153053,rs146036447,rs146781867,rs149684499,rs1555959,rs157079,rs158505,rs1642772,rs167479,rs17477177,rs1788817,rs1867852,rs1879053,rs1888693,rs193686,rs198846,rs2023844,rs2028622,rs2075215,rs2113978,rs2114753,rs2158375,rs2230738,rs2246363,rs2248123,rs2271487,rs2286526,rs2369807,rs2396359,rs2493292,rs2515236,rs2580757,rs2643826,rs2704368,rs2780867,rs2782981,rs28661781,rs2898883,rs2904978,rs2949004,rs2999159,rs3131004,rs3131749,rs3134112,rs34275350,rs34324,rs35198836,rs35427,rs35783704,rs3744760,rs3771612,rs3774573,rs3781412,rs3796581,rs3821843,rs3828349,rs3918226,rs41267437,rs4146739,rs4320727,rs45606740,rs4617543,rs4722681,rs4998992,rs5418,rs55640925,rs557675,rs5762879,rs58768321,rs592373,rs59656963,rs601148,rs604723,rs6095302,rs61877008,rs61926989,rs62052820,rs62248283,rs6227,rs62426324,rs6441206,rs6537480,rs66794444,rs67227401,rs67484139,rs6773653,rs6789238,rs6860901,rs688447,rs6955671,rs6984496,rs6992689,rs7123454,rs7125196,rs7127937,rs7139122,rs7245860,rs7246342,rs72779268,rs72794250,rs72810068,rs72815297,rs72831344,rs72831817,rs7294548,rs7324079,rs7341791,rs73684053,rs747624,rs754133,rs75672964,rs76237814,rs7683733,rs7809934,rs78412528,rs7874497,rs7898224,rs7915038,rs79780963,rs8045875,rs880315,rs9343870,rs9679855,rs9899012
Hypertension, essential	Circulatory system (I9)	regional myocardial-wall thickness at end-diastole 16	LV	Weighted median	165	0.0721245	0.0178099	5.13e-05	0.00727723	0.487241	rs10059884,rs10087241,rs10217559,rs10253736,rs10776752,rs10823089,rs11067615,rs11211570,rs1121980,rs11244,rs1136165,rs1140272,rs1159201,rs11666569,rs11672460,rs11696516,rs117185762,rs11973114,rs11983200,rs12035330,rs12035921,rs12050481,rs12143164,rs1214761,rs12463045,rs12509595,rs12665392,rs12671389,rs12700166,rs1275977,rs1290071,rs13104866,rs13167779,rs1317181,rs13300881,rs13306561,rs1371617,rs141280168,rs141878040,rs142146849,rs1436138,rs145153053,rs146036447,rs146781867,rs149684499,rs1555959,rs157079,rs158505,rs1642772,rs167479,rs17477177,rs1788817,rs1867852,rs1879053,rs1888693,rs193686,rs198846,rs2023844,rs2028622,rs2075215,rs2113978,rs2114753,rs2158375,rs2230738,rs2246363,rs2248123,rs2271487,rs2286526,rs2369807,rs2396359,rs2493292,rs2515236,rs2580757,rs2643826,rs2704368,rs2780867,rs2782981,rs28661781,rs2898883,rs2904978,rs2949004,rs2999159,rs3131004,rs3131749,rs3134112,rs34275350,rs34324,rs35198836,rs35427,rs35783704,rs3744760,rs3771612,rs3774573,rs3781412,rs3796581,rs3821843,rs3828349,rs3918226,rs41267437,rs4146739,rs4320727,rs45606740,rs4617543,rs4722681,rs4998992,rs5418,rs55640925,rs557675,rs5762879,rs58768321,rs592373,rs59656963,rs601148,rs604723,rs6095302,rs61877008,rs61926989,rs62052820,rs62248283,rs6227,rs62426324,rs6441206,rs6537480,rs66794444,rs67227401,rs67484139,rs6773653,rs6789238,rs6860901,rs688447,rs6955671,rs6984496,rs6992689,rs7123454,rs7125196,rs7127937,rs7139122,rs7245860,rs7246342,rs72779268,rs72794250,rs72810068,rs72815297,rs72831344,rs72831817,rs7294548,rs7324079,rs7341791,rs73684053,rs747624,rs754133,rs75672964,rs76237814,rs7683733,rs7809934,rs78412528,rs7874497,rs7898224,rs7915038,rs79780963,rs8045875,rs880315,rs9343870,rs9679855,rs9899012
Hypertension, essential	Circulatory system (I9)	regional myocardial-wall thickness at end-diastole 16	LV	DIVW	165	0.0729712	0.0117811	2.93e-10	3.96e-08	0.487241	rs10059884,rs10087241,rs10217559,rs10253736,rs10776752,rs10823089,rs11067615,rs11211570,rs1121980,rs11244,rs1136165,rs1140272,rs1159201,rs11666569,rs11672460,rs11696516,rs117185762,rs11973114,rs11983200,rs12035330,rs12035921,rs12050481,rs12143164,rs1214761,rs12463045,rs12509595,rs12665392,rs12671389,rs12700166,rs1275977,rs1290071,rs13104866,rs13167779,rs1317181,rs13300881,rs13306561,rs1371617,rs141280168,rs141878040,rs142146849,rs1436138,rs145153053,rs146036447,rs146781867,rs149684499,rs1555959,rs157079,rs158505,rs1642772,rs167479,rs17477177,rs1788817,rs1867852,rs1879053,rs1888693,rs193686,rs198846,rs2023844,rs2028622,rs2075215,rs2113978,rs2114753,rs2158375,rs2230738,rs2246363,rs2248123,rs2271487,rs2286526,rs2369807,rs2396359,rs2493292,rs2515236,rs2580757,rs2643826,rs2704368,rs2780867,rs2782981,rs28661781,rs2898883,rs2904978,rs2949004,rs2999159,rs3131004,rs3131749,rs3134112,rs34275350,rs34324,rs35198836,rs35427,rs35783704,rs3744760,rs3771612,rs3774573,rs3781412,rs3796581,rs3821843,rs3828349,rs3918226,rs41267437,rs4146739,rs4320727,rs45606740,rs4617543,rs4722681,rs4998992,rs5418,rs55640925,rs557675,rs5762879,rs58768321,rs592373,rs59656963,rs601148,rs604723,rs6095302,rs61877008,rs61926989,rs62052820,rs62248283,rs6227,rs62426324,rs6441206,rs6537480,rs66794444,rs67227401,rs67484139,rs6773653,rs6789238,rs6860901,rs688447,rs6955671,rs6984496,rs6992689,rs7123454,rs7125196,rs7127937,rs7139122,rs7245860,rs7246342,rs72779268,rs72794250,rs72810068,rs72815297,rs72831344,rs72831817,rs7294548,rs7324079,rs7341791,rs73684053,rs747624,rs754133,rs75672964,rs76237814,rs7683733,rs7809934,rs78412528,rs7874497,rs7898224,rs7915038,rs79780963,rs8045875,rs880315,rs9343870,rs9679855,rs9899012
Hypertension, essential	Circulatory system (I9)	regional myocardial-wall thickness at end-diastole 16	LV	mr_raps	165	0.0685761	0.0120327	1.2e-08	1.23e-06	0.487241	rs10059884,rs10087241,rs10217559,rs10253736,rs10776752,rs10823089,rs11067615,rs11211570,rs1121980,rs11244,rs1136165,rs1140272,rs1159201,rs11666569,rs11672460,rs11696516,rs117185762,rs11973114,rs11983200,rs12035330,rs12035921,rs12050481,rs12143164,rs1214761,rs12463045,rs12509595,rs12665392,rs12671389,rs12700166,rs1275977,rs1290071,rs13104866,rs13167779,rs1317181,rs13300881,rs13306561,rs1371617,rs141280168,rs141878040,rs142146849,rs1436138,rs145153053,rs146036447,rs146781867,rs149684499,rs1555959,rs157079,rs158505,rs1642772,rs167479,rs17477177,rs1788817,rs1867852,rs1879053,rs1888693,rs193686,rs198846,rs2023844,rs2028622,rs2075215,rs2113978,rs2114753,rs2158375,rs2230738,rs2246363,rs2248123,rs2271487,rs2286526,rs2369807,rs2396359,rs2493292,rs2515236,rs2580757,rs2643826,rs2704368,rs2780867,rs2782981,rs28661781,rs2898883,rs2904978,rs2949004,rs2999159,rs3131004,rs3131749,rs3134112,rs34275350,rs34324,rs35198836,rs35427,rs35783704,rs3744760,rs3771612,rs3774573,rs3781412,rs3796581,rs3821843,rs3828349,rs3918226,rs41267437,rs4146739,rs4320727,rs45606740,rs4617543,rs4722681,rs4998992,rs5418,rs55640925,rs557675,rs5762879,rs58768321,rs592373,rs59656963,rs601148,rs604723,rs6095302,rs61877008,rs61926989,rs62052820,rs62248283,rs6227,rs62426324,rs6441206,rs6537480,rs66794444,rs67227401,rs67484139,rs6773653,rs6789238,rs6860901,rs688447,rs6955671,rs6984496,rs6992689,rs7123454,rs7125196,rs7127937,rs7139122,rs7245860,rs7246342,rs72779268,rs72794250,rs72810068,rs72815297,rs72831344,rs72831817,rs7294548,rs7324079,rs7341791,rs73684053,rs747624,rs754133,rs75672964,rs76237814,rs7683733,rs7809934,rs78412528,rs7874497,rs7898224,rs7915038,rs79780963,rs8045875,rs880315,rs9343870,rs9679855,rs9899012
Hypertension, essential	Circulatory system (I9)	regional myocardial-wall thickness at end-diastole 16	LV	GRAPPLE	165	0.0684577	0.0145759	2.64e-06	0.000467887	0.487241	rs10059884,rs10087241,rs10217559,rs10253736,rs10776752,rs10823089,rs11067615,rs11211570,rs1121980,rs11244,rs1136165,rs1140272,rs1159201,rs11666569,rs11672460,rs11696516,rs117185762,rs11973114,rs11983200,rs12035330,rs12035921,rs12050481,rs12143164,rs1214761,rs12463045,rs12509595,rs12665392,rs12671389,rs12700166,rs1275977,rs1290071,rs13104866,rs13167779,rs1317181,rs13300881,rs13306561,rs1371617,rs141280168,rs141878040,rs142146849,rs1436138,rs145153053,rs146036447,rs146781867,rs149684499,rs1555959,rs157079,rs158505,rs1642772,rs167479,rs17477177,rs1788817,rs1867852,rs1879053,rs1888693,rs193686,rs198846,rs2023844,rs2028622,rs2075215,rs2113978,rs2114753,rs2158375,rs2230738,rs2246363,rs2248123,rs2271487,rs2286526,rs2369807,rs2396359,rs2493292,rs2515236,rs2580757,rs2643826,rs2704368,rs2780867,rs2782981,rs28661781,rs2898883,rs2904978,rs2949004,rs2999159,rs3131004,rs3131749,rs3134112,rs34275350,rs34324,rs35198836,rs35427,rs35783704,rs3744760,rs3771612,rs3774573,rs3781412,rs3796581,rs3821843,rs3828349,rs3918226,rs41267437,rs4146739,rs4320727,rs45606740,rs4617543,rs4722681,rs4998992,rs5418,rs55640925,rs557675,rs5762879,rs58768321,rs592373,rs59656963,rs601148,rs604723,rs6095302,rs61877008,rs61926989,rs62052820,rs62248283,rs6227,rs62426324,rs6441206,rs6537480,rs66794444,rs67227401,rs67484139,rs6773653,rs6789238,rs6860901,rs688447,rs6955671,rs6984496,rs6992689,rs7123454,rs7125196,rs7127937,rs7139122,rs7245860,rs7246342,rs72779268,rs72794250,rs72810068,rs72815297,rs72831344,rs72831817,rs7294548,rs7324079,rs7341791,rs73684053,rs747624,rs754133,rs75672964,rs76237814,rs7683733,rs7809934,rs78412528,rs7874497,rs7898224,rs7915038,rs79780963,rs8045875,rs880315,rs9343870,rs9679855,rs9899012
Hypertension, essential	Circulatory system (I9)	regional myocardial-wall thickness at end-diastole 2	LV	Inverse variance weighted (fixed effects)	165	0.0898027	0.0141091	1.95e-10	2.69e-08	0.426039	rs10059884,rs10087241,rs10217559,rs10253736,rs10776752,rs10823089,rs11067615,rs11211570,rs1121980,rs11244,rs1136165,rs1140272,rs1159201,rs11666569,rs11672460,rs11696516,rs117185762,rs11973114,rs11983200,rs12035330,rs12035921,rs12050481,rs12143164,rs1214761,rs12463045,rs12509595,rs12665392,rs12671389,rs12700166,rs1275977,rs1290071,rs13104866,rs13167779,rs1317181,rs13300881,rs13306561,rs1371617,rs141280168,rs141878040,rs142146849,rs1436138,rs145153053,rs146036447,rs146781867,rs149684499,rs1555959,rs157079,rs158505,rs1642772,rs167479,rs17477177,rs1788817,rs1867852,rs1879053,rs1888693,rs193686,rs198846,rs2023844,rs2028622,rs2075215,rs2113978,rs2114753,rs2158375,rs2230738,rs2246363,rs2248123,rs2271487,rs2286526,rs2369807,rs2396359,rs2493292,rs2515236,rs2580757,rs2643826,rs2704368,rs2780867,rs2782981,rs28661781,rs2898883,rs2904978,rs2949004,rs2999159,rs3131004,rs3131749,rs3134112,rs34275350,rs34324,rs35198836,rs35427,rs35783704,rs3744760,rs3771612,rs3774573,rs3781412,rs3796581,rs3821843,rs3828349,rs3918226,rs41267437,rs4146739,rs4320727,rs45606740,rs4617543,rs4722681,rs4998992,rs5418,rs55640925,rs557675,rs5762879,rs58768321,rs592373,rs59656963,rs601148,rs604723,rs6095302,rs61877008,rs61926989,rs62052820,rs62248283,rs6227,rs62426324,rs6441206,rs6537480,rs66794444,rs67227401,rs67484139,rs6773653,rs6789238,rs6860901,rs688447,rs6955671,rs6984496,rs6992689,rs7123454,rs7125196,rs7127937,rs7139122,rs7245860,rs7246342,rs72779268,rs72794250,rs72810068,rs72815297,rs72831344,rs72831817,rs7294548,rs7324079,rs7341791,rs73684053,rs747624,rs754133,rs75672964,rs76237814,rs7683733,rs7809934,rs78412528,rs7874497,rs7898224,rs7915038,rs79780963,rs8045875,rs880315,rs9343870,rs9679855,rs9899012
Hypertension, essential	Circulatory system (I9)	regional myocardial-wall thickness at end-diastole 2	LV	MR Egger	165	0.131982	0.0556525	0.0188818	0.968194	0.426039	rs10059884,rs10087241,rs10217559,rs10253736,rs10776752,rs10823089,rs11067615,rs11211570,rs1121980,rs11244,rs1136165,rs1140272,rs1159201,rs11666569,rs11672460,rs11696516,rs117185762,rs11973114,rs11983200,rs12035330,rs12035921,rs12050481,rs12143164,rs1214761,rs12463045,rs12509595,rs12665392,rs12671389,rs12700166,rs1275977,rs1290071,rs13104866,rs13167779,rs1317181,rs13300881,rs13306561,rs1371617,rs141280168,rs141878040,rs142146849,rs1436138,rs145153053,rs146036447,rs146781867,rs149684499,rs1555959,rs157079,rs158505,rs1642772,rs167479,rs17477177,rs1788817,rs1867852,rs1879053,rs1888693,rs193686,rs198846,rs2023844,rs2028622,rs2075215,rs2113978,rs2114753,rs2158375,rs2230738,rs2246363,rs2248123,rs2271487,rs2286526,rs2369807,rs2396359,rs2493292,rs2515236,rs2580757,rs2643826,rs2704368,rs2780867,rs2782981,rs28661781,rs2898883,rs2904978,rs2949004,rs2999159,rs3131004,rs3131749,rs3134112,rs34275350,rs34324,rs35198836,rs35427,rs35783704,rs3744760,rs3771612,rs3774573,rs3781412,rs3796581,rs3821843,rs3828349,rs3918226,rs41267437,rs4146739,rs4320727,rs45606740,rs4617543,rs4722681,rs4998992,rs5418,rs55640925,rs557675,rs5762879,rs58768321,rs592373,rs59656963,rs601148,rs604723,rs6095302,rs61877008,rs61926989,rs62052820,rs62248283,rs6227,rs62426324,rs6441206,rs6537480,rs66794444,rs67227401,rs67484139,rs6773653,rs6789238,rs6860901,rs688447,rs6955671,rs6984496,rs6992689,rs7123454,rs7125196,rs7127937,rs7139122,rs7245860,rs7246342,rs72779268,rs72794250,rs72810068,rs72815297,rs72831344,rs72831817,rs7294548,rs7324079,rs7341791,rs73684053,rs747624,rs754133,rs75672964,rs76237814,rs7683733,rs7809934,rs78412528,rs7874497,rs7898224,rs7915038,rs79780963,rs8045875,rs880315,rs9343870,rs9679855,rs9899012
Hypertension, essential	Circulatory system (I9)	regional myocardial-wall thickness at end-diastole 2	LV	Inverse variance weighted (multiplicative random effects)	165	0.0898027	0.0173977	2.45e-07	3.97e-05	0.426039	rs10059884,rs10087241,rs10217559,rs10253736,rs10776752,rs10823089,rs11067615,rs11211570,rs1121980,rs11244,rs1136165,rs1140272,rs1159201,rs11666569,rs11672460,rs11696516,rs117185762,rs11973114,rs11983200,rs12035330,rs12035921,rs12050481,rs12143164,rs1214761,rs12463045,rs12509595,rs12665392,rs12671389,rs12700166,rs1275977,rs1290071,rs13104866,rs13167779,rs1317181,rs13300881,rs13306561,rs1371617,rs141280168,rs141878040,rs142146849,rs1436138,rs145153053,rs146036447,rs146781867,rs149684499,rs1555959,rs157079,rs158505,rs1642772,rs167479,rs17477177,rs1788817,rs1867852,rs1879053,rs1888693,rs193686,rs198846,rs2023844,rs2028622,rs2075215,rs2113978,rs2114753,rs2158375,rs2230738,rs2246363,rs2248123,rs2271487,rs2286526,rs2369807,rs2396359,rs2493292,rs2515236,rs2580757,rs2643826,rs2704368,rs2780867,rs2782981,rs28661781,rs2898883,rs2904978,rs2949004,rs2999159,rs3131004,rs3131749,rs3134112,rs34275350,rs34324,rs35198836,rs35427,rs35783704,rs3744760,rs3771612,rs3774573,rs3781412,rs3796581,rs3821843,rs3828349,rs3918226,rs41267437,rs4146739,rs4320727,rs45606740,rs4617543,rs4722681,rs4998992,rs5418,rs55640925,rs557675,rs5762879,rs58768321,rs592373,rs59656963,rs601148,rs604723,rs6095302,rs61877008,rs61926989,rs62052820,rs62248283,rs6227,rs62426324,rs6441206,rs6537480,rs66794444,rs67227401,rs67484139,rs6773653,rs6789238,rs6860901,rs688447,rs6955671,rs6984496,rs6992689,rs7123454,rs7125196,rs7127937,rs7139122,rs7245860,rs7246342,rs72779268,rs72794250,rs72810068,rs72815297,rs72831344,rs72831817,rs7294548,rs7324079,rs7341791,rs73684053,rs747624,rs754133,rs75672964,rs76237814,rs7683733,rs7809934,rs78412528,rs7874497,rs7898224,rs7915038,rs79780963,rs8045875,rs880315,rs9343870,rs9679855,rs9899012
Hypertension, essential	Circulatory system (I9)	regional myocardial-wall thickness at end-diastole 2	LV	Weighted mode	165	0.0594656	0.0655123	0.365368	0.998262	0.426039	rs10059884,rs10087241,rs10217559,rs10253736,rs10776752,rs10823089,rs11067615,rs11211570,rs1121980,rs11244,rs1136165,rs1140272,rs1159201,rs11666569,rs11672460,rs11696516,rs117185762,rs11973114,rs11983200,rs12035330,rs12035921,rs12050481,rs12143164,rs1214761,rs12463045,rs12509595,rs12665392,rs12671389,rs12700166,rs1275977,rs1290071,rs13104866,rs13167779,rs1317181,rs13300881,rs13306561,rs1371617,rs141280168,rs141878040,rs142146849,rs1436138,rs145153053,rs146036447,rs146781867,rs149684499,rs1555959,rs157079,rs158505,rs1642772,rs167479,rs17477177,rs1788817,rs1867852,rs1879053,rs1888693,rs193686,rs198846,rs2023844,rs2028622,rs2075215,rs2113978,rs2114753,rs2158375,rs2230738,rs2246363,rs2248123,rs2271487,rs2286526,rs2369807,rs2396359,rs2493292,rs2515236,rs2580757,rs2643826,rs2704368,rs2780867,rs2782981,rs28661781,rs2898883,rs2904978,rs2949004,rs2999159,rs3131004,rs3131749,rs3134112,rs34275350,rs34324,rs35198836,rs35427,rs35783704,rs3744760,rs3771612,rs3774573,rs3781412,rs3796581,rs3821843,rs3828349,rs3918226,rs41267437,rs4146739,rs4320727,rs45606740,rs4617543,rs4722681,rs4998992,rs5418,rs55640925,rs557675,rs5762879,rs58768321,rs592373,rs59656963,rs601148,rs604723,rs6095302,rs61877008,rs61926989,rs62052820,rs62248283,rs6227,rs62426324,rs6441206,rs6537480,rs66794444,rs67227401,rs67484139,rs6773653,rs6789238,rs6860901,rs688447,rs6955671,rs6984496,rs6992689,rs7123454,rs7125196,rs7127937,rs7139122,rs7245860,rs7246342,rs72779268,rs72794250,rs72810068,rs72815297,rs72831344,rs72831817,rs7294548,rs7324079,rs7341791,rs73684053,rs747624,rs754133,rs75672964,rs76237814,rs7683733,rs7809934,rs78412528,rs7874497,rs7898224,rs7915038,rs79780963,rs8045875,rs880315,rs9343870,rs9679855,rs9899012
Hypertension, essential	Circulatory system (I9)	regional myocardial-wall thickness at end-diastole 2	LV	Weighted median	165	0.0726366	0.0222459	0.00109399	0.094919	0.426039	rs10059884,rs10087241,rs10217559,rs10253736,rs10776752,rs10823089,rs11067615,rs11211570,rs1121980,rs11244,rs1136165,rs1140272,rs1159201,rs11666569,rs11672460,rs11696516,rs117185762,rs11973114,rs11983200,rs12035330,rs12035921,rs12050481,rs12143164,rs1214761,rs12463045,rs12509595,rs12665392,rs12671389,rs12700166,rs1275977,rs1290071,rs13104866,rs13167779,rs1317181,rs13300881,rs13306561,rs1371617,rs141280168,rs141878040,rs142146849,rs1436138,rs145153053,rs146036447,rs146781867,rs149684499,rs1555959,rs157079,rs158505,rs1642772,rs167479,rs17477177,rs1788817,rs1867852,rs1879053,rs1888693,rs193686,rs198846,rs2023844,rs2028622,rs2075215,rs2113978,rs2114753,rs2158375,rs2230738,rs2246363,rs2248123,rs2271487,rs2286526,rs2369807,rs2396359,rs2493292,rs2515236,rs2580757,rs2643826,rs2704368,rs2780867,rs2782981,rs28661781,rs2898883,rs2904978,rs2949004,rs2999159,rs3131004,rs3131749,rs3134112,rs34275350,rs34324,rs35198836,rs35427,rs35783704,rs3744760,rs3771612,rs3774573,rs3781412,rs3796581,rs3821843,rs3828349,rs3918226,rs41267437,rs4146739,rs4320727,rs45606740,rs4617543,rs4722681,rs4998992,rs5418,rs55640925,rs557675,rs5762879,rs58768321,rs592373,rs59656963,rs601148,rs604723,rs6095302,rs61877008,rs61926989,rs62052820,rs62248283,rs6227,rs62426324,rs6441206,rs6537480,rs66794444,rs67227401,rs67484139,rs6773653,rs6789238,rs6860901,rs688447,rs6955671,rs6984496,rs6992689,rs7123454,rs7125196,rs7127937,rs7139122,rs7245860,rs7246342,rs72779268,rs72794250,rs72810068,rs72815297,rs72831344,rs72831817,rs7294548,rs7324079,rs7341791,rs73684053,rs747624,rs754133,rs75672964,rs76237814,rs7683733,rs7809934,rs78412528,rs7874497,rs7898224,rs7915038,rs79780963,rs8045875,rs880315,rs9343870,rs9679855,rs9899012
Hypertension, essential	Circulatory system (I9)	regional myocardial-wall thickness at end-diastole 2	LV	DIVW	165	0.0916359	0.0144366	1.09e-10	1.73e-08	0.426039	rs10059884,rs10087241,rs10217559,rs10253736,rs10776752,rs10823089,rs11067615,rs11211570,rs1121980,rs11244,rs1136165,rs1140272,rs1159201,rs11666569,rs11672460,rs11696516,rs117185762,rs11973114,rs11983200,rs12035330,rs12035921,rs12050481,rs12143164,rs1214761,rs12463045,rs12509595,rs12665392,rs12671389,rs12700166,rs1275977,rs1290071,rs13104866,rs13167779,rs1317181,rs13300881,rs13306561,rs1371617,rs141280168,rs141878040,rs142146849,rs1436138,rs145153053,rs146036447,rs146781867,rs149684499,rs1555959,rs157079,rs158505,rs1642772,rs167479,rs17477177,rs1788817,rs1867852,rs1879053,rs1888693,rs193686,rs198846,rs2023844,rs2028622,rs2075215,rs2113978,rs2114753,rs2158375,rs2230738,rs2246363,rs2248123,rs2271487,rs2286526,rs2369807,rs2396359,rs2493292,rs2515236,rs2580757,rs2643826,rs2704368,rs2780867,rs2782981,rs28661781,rs2898883,rs2904978,rs2949004,rs2999159,rs3131004,rs3131749,rs3134112,rs34275350,rs34324,rs35198836,rs35427,rs35783704,rs3744760,rs3771612,rs3774573,rs3781412,rs3796581,rs3821843,rs3828349,rs3918226,rs41267437,rs4146739,rs4320727,rs45606740,rs4617543,rs4722681,rs4998992,rs5418,rs55640925,rs557675,rs5762879,rs58768321,rs592373,rs59656963,rs601148,rs604723,rs6095302,rs61877008,rs61926989,rs62052820,rs62248283,rs6227,rs62426324,rs6441206,rs6537480,rs66794444,rs67227401,rs67484139,rs6773653,rs6789238,rs6860901,rs688447,rs6955671,rs6984496,rs6992689,rs7123454,rs7125196,rs7127937,rs7139122,rs7245860,rs7246342,rs72779268,rs72794250,rs72810068,rs72815297,rs72831344,rs72831817,rs7294548,rs7324079,rs7341791,rs73684053,rs747624,rs754133,rs75672964,rs76237814,rs7683733,rs7809934,rs78412528,rs7874497,rs7898224,rs7915038,rs79780963,rs8045875,rs880315,rs9343870,rs9679855,rs9899012
Hypertension, essential	Circulatory system (I9)	regional myocardial-wall thickness at end-diastole 2	LV	mr_raps	165	0.0890964	0.0147253	1.44e-09	1.82e-07	0.426039	rs10059884,rs10087241,rs10217559,rs10253736,rs10776752,rs10823089,rs11067615,rs11211570,rs1121980,rs11244,rs1136165,rs1140272,rs1159201,rs11666569,rs11672460,rs11696516,rs117185762,rs11973114,rs11983200,rs12035330,rs12035921,rs12050481,rs12143164,rs1214761,rs12463045,rs12509595,rs12665392,rs12671389,rs12700166,rs1275977,rs1290071,rs13104866,rs13167779,rs1317181,rs13300881,rs13306561,rs1371617,rs141280168,rs141878040,rs142146849,rs1436138,rs145153053,rs146036447,rs146781867,rs149684499,rs1555959,rs157079,rs158505,rs1642772,rs167479,rs17477177,rs1788817,rs1867852,rs1879053,rs1888693,rs193686,rs198846,rs2023844,rs2028622,rs2075215,rs2113978,rs2114753,rs2158375,rs2230738,rs2246363,rs2248123,rs2271487,rs2286526,rs2369807,rs2396359,rs2493292,rs2515236,rs2580757,rs2643826,rs2704368,rs2780867,rs2782981,rs28661781,rs2898883,rs2904978,rs2949004,rs2999159,rs3131004,rs3131749,rs3134112,rs34275350,rs34324,rs35198836,rs35427,rs35783704,rs3744760,rs3771612,rs3774573,rs3781412,rs3796581,rs3821843,rs3828349,rs3918226,rs41267437,rs4146739,rs4320727,rs45606740,rs4617543,rs4722681,rs4998992,rs5418,rs55640925,rs557675,rs5762879,rs58768321,rs592373,rs59656963,rs601148,rs604723,rs6095302,rs61877008,rs61926989,rs62052820,rs62248283,rs6227,rs62426324,rs6441206,rs6537480,rs66794444,rs67227401,rs67484139,rs6773653,rs6789238,rs6860901,rs688447,rs6955671,rs6984496,rs6992689,rs7123454,rs7125196,rs7127937,rs7139122,rs7245860,rs7246342,rs72779268,rs72794250,rs72810068,rs72815297,rs72831344,rs72831817,rs7294548,rs7324079,rs7341791,rs73684053,rs747624,rs754133,rs75672964,rs76237814,rs7683733,rs7809934,rs78412528,rs7874497,rs7898224,rs7915038,rs79780963,rs8045875,rs880315,rs9343870,rs9679855,rs9899012
Hypertension, essential	Circulatory system (I9)	regional myocardial-wall thickness at end-diastole 2	LV	GRAPPLE	165	0.0939122	0.0184035	3.34e-07	6.8e-05	0.426039	rs10059884,rs10087241,rs10217559,rs10253736,rs10776752,rs10823089,rs11067615,rs11211570,rs1121980,rs11244,rs1136165,rs1140272,rs1159201,rs11666569,rs11672460,rs11696516,rs117185762,rs11973114,rs11983200,rs12035330,rs12035921,rs12050481,rs12143164,rs1214761,rs12463045,rs12509595,rs12665392,rs12671389,rs12700166,rs1275977,rs1290071,rs13104866,rs13167779,rs1317181,rs13300881,rs13306561,rs1371617,rs141280168,rs141878040,rs142146849,rs1436138,rs145153053,rs146036447,rs146781867,rs149684499,rs1555959,rs157079,rs158505,rs1642772,rs167479,rs17477177,rs1788817,rs1867852,rs1879053,rs1888693,rs193686,rs198846,rs2023844,rs2028622,rs2075215,rs2113978,rs2114753,rs2158375,rs2230738,rs2246363,rs2248123,rs2271487,rs2286526,rs2369807,rs2396359,rs2493292,rs2515236,rs2580757,rs2643826,rs2704368,rs2780867,rs2782981,rs28661781,rs2898883,rs2904978,rs2949004,rs2999159,rs3131004,rs3131749,rs3134112,rs34275350,rs34324,rs35198836,rs35427,rs35783704,rs3744760,rs3771612,rs3774573,rs3781412,rs3796581,rs3821843,rs3828349,rs3918226,rs41267437,rs4146739,rs4320727,rs45606740,rs4617543,rs4722681,rs4998992,rs5418,rs55640925,rs557675,rs5762879,rs58768321,rs592373,rs59656963,rs601148,rs604723,rs6095302,rs61877008,rs61926989,rs62052820,rs62248283,rs6227,rs62426324,rs6441206,rs6537480,rs66794444,rs67227401,rs67484139,rs6773653,rs6789238,rs6860901,rs688447,rs6955671,rs6984496,rs6992689,rs7123454,rs7125196,rs7127937,rs7139122,rs7245860,rs7246342,rs72779268,rs72794250,rs72810068,rs72815297,rs72831344,rs72831817,rs7294548,rs7324079,rs7341791,rs73684053,rs747624,rs754133,rs75672964,rs76237814,rs7683733,rs7809934,rs78412528,rs7874497,rs7898224,rs7915038,rs79780963,rs8045875,rs880315,rs9343870,rs9679855,rs9899012
Hypertension, essential	Circulatory system (I9)	regional myocardial-wall thickness at end-diastole 3	LV	Inverse variance weighted (fixed effects)	165	0.102158	0.0138359	1.54e-13	3.62e-11	0.126928	rs10059884,rs10087241,rs10217559,rs10253736,rs10776752,rs10823089,rs11067615,rs11211570,rs1121980,rs11244,rs1136165,rs1140272,rs1159201,rs11666569,rs11672460,rs11696516,rs117185762,rs11973114,rs11983200,rs12035330,rs12035921,rs12050481,rs12143164,rs1214761,rs12463045,rs12509595,rs12665392,rs12671389,rs12700166,rs1275977,rs1290071,rs13104866,rs13167779,rs1317181,rs13300881,rs13306561,rs1371617,rs141280168,rs141878040,rs142146849,rs1436138,rs145153053,rs146036447,rs146781867,rs149684499,rs1555959,rs157079,rs158505,rs1642772,rs167479,rs17477177,rs1788817,rs1867852,rs1879053,rs1888693,rs193686,rs198846,rs2023844,rs2028622,rs2075215,rs2113978,rs2114753,rs2158375,rs2230738,rs2246363,rs2248123,rs2271487,rs2286526,rs2369807,rs2396359,rs2493292,rs2515236,rs2580757,rs2643826,rs2704368,rs2780867,rs2782981,rs28661781,rs2898883,rs2904978,rs2949004,rs2999159,rs3131004,rs3131749,rs3134112,rs34275350,rs34324,rs35198836,rs35427,rs35783704,rs3744760,rs3771612,rs3774573,rs3781412,rs3796581,rs3821843,rs3828349,rs3918226,rs41267437,rs4146739,rs4320727,rs45606740,rs4617543,rs4722681,rs4998992,rs5418,rs55640925,rs557675,rs5762879,rs58768321,rs592373,rs59656963,rs601148,rs604723,rs6095302,rs61877008,rs61926989,rs62052820,rs62248283,rs6227,rs62426324,rs6441206,rs6537480,rs66794444,rs67227401,rs67484139,rs6773653,rs6789238,rs6860901,rs688447,rs6955671,rs6984496,rs6992689,rs7123454,rs7125196,rs7127937,rs7139122,rs7245860,rs7246342,rs72779268,rs72794250,rs72810068,rs72815297,rs72831344,rs72831817,rs7294548,rs7324079,rs7341791,rs73684053,rs747624,rs754133,rs75672964,rs76237814,rs7683733,rs7809934,rs78412528,rs7874497,rs7898224,rs7915038,rs79780963,rs8045875,rs880315,rs9343870,rs9679855,rs9899012
Hypertension, essential	Circulatory system (I9)	regional myocardial-wall thickness at end-diastole 3	LV	MR Egger	165	0.177676	0.0518282	0.000769457	0.194103	0.126928	rs10059884,rs10087241,rs10217559,rs10253736,rs10776752,rs10823089,rs11067615,rs11211570,rs1121980,rs11244,rs1136165,rs1140272,rs1159201,rs11666569,rs11672460,rs11696516,rs117185762,rs11973114,rs11983200,rs12035330,rs12035921,rs12050481,rs12143164,rs1214761,rs12463045,rs12509595,rs12665392,rs12671389,rs12700166,rs1275977,rs1290071,rs13104866,rs13167779,rs1317181,rs13300881,rs13306561,rs1371617,rs141280168,rs141878040,rs142146849,rs1436138,rs145153053,rs146036447,rs146781867,rs149684499,rs1555959,rs157079,rs158505,rs1642772,rs167479,rs17477177,rs1788817,rs1867852,rs1879053,rs1888693,rs193686,rs198846,rs2023844,rs2028622,rs2075215,rs2113978,rs2114753,rs2158375,rs2230738,rs2246363,rs2248123,rs2271487,rs2286526,rs2369807,rs2396359,rs2493292,rs2515236,rs2580757,rs2643826,rs2704368,rs2780867,rs2782981,rs28661781,rs2898883,rs2904978,rs2949004,rs2999159,rs3131004,rs3131749,rs3134112,rs34275350,rs34324,rs35198836,rs35427,rs35783704,rs3744760,rs3771612,rs3774573,rs3781412,rs3796581,rs3821843,rs3828349,rs3918226,rs41267437,rs4146739,rs4320727,rs45606740,rs4617543,rs4722681,rs4998992,rs5418,rs55640925,rs557675,rs5762879,rs58768321,rs592373,rs59656963,rs601148,rs604723,rs6095302,rs61877008,rs61926989,rs62052820,rs62248283,rs6227,rs62426324,rs6441206,rs6537480,rs66794444,rs67227401,rs67484139,rs6773653,rs6789238,rs6860901,rs688447,rs6955671,rs6984496,rs6992689,rs7123454,rs7125196,rs7127937,rs7139122,rs7245860,rs7246342,rs72779268,rs72794250,rs72810068,rs72815297,rs72831344,rs72831817,rs7294548,rs7324079,rs7341791,rs73684053,rs747624,rs754133,rs75672964,rs76237814,rs7683733,rs7809934,rs78412528,rs7874497,rs7898224,rs7915038,rs79780963,rs8045875,rs880315,rs9343870,rs9679855,rs9899012
Hypertension, essential	Circulatory system (I9)	regional myocardial-wall thickness at end-diastole 3	LV	Inverse variance weighted (multiplicative random effects)	165	0.102158	0.016287	3.56e-10	9.5e-08	0.126928	rs10059884,rs10087241,rs10217559,rs10253736,rs10776752,rs10823089,rs11067615,rs11211570,rs1121980,rs11244,rs1136165,rs1140272,rs1159201,rs11666569,rs11672460,rs11696516,rs117185762,rs11973114,rs11983200,rs12035330,rs12035921,rs12050481,rs12143164,rs1214761,rs12463045,rs12509595,rs12665392,rs12671389,rs12700166,rs1275977,rs1290071,rs13104866,rs13167779,rs1317181,rs13300881,rs13306561,rs1371617,rs141280168,rs141878040,rs142146849,rs1436138,rs145153053,rs146036447,rs146781867,rs149684499,rs1555959,rs157079,rs158505,rs1642772,rs167479,rs17477177,rs1788817,rs1867852,rs1879053,rs1888693,rs193686,rs198846,rs2023844,rs2028622,rs2075215,rs2113978,rs2114753,rs2158375,rs2230738,rs2246363,rs2248123,rs2271487,rs2286526,rs2369807,rs2396359,rs2493292,rs2515236,rs2580757,rs2643826,rs2704368,rs2780867,rs2782981,rs28661781,rs2898883,rs2904978,rs2949004,rs2999159,rs3131004,rs3131749,rs3134112,rs34275350,rs34324,rs35198836,rs35427,rs35783704,rs3744760,rs3771612,rs3774573,rs3781412,rs3796581,rs3821843,rs3828349,rs3918226,rs41267437,rs4146739,rs4320727,rs45606740,rs4617543,rs4722681,rs4998992,rs5418,rs55640925,rs557675,rs5762879,rs58768321,rs592373,rs59656963,rs601148,rs604723,rs6095302,rs61877008,rs61926989,rs62052820,rs62248283,rs6227,rs62426324,rs6441206,rs6537480,rs66794444,rs67227401,rs67484139,rs6773653,rs6789238,rs6860901,rs688447,rs6955671,rs6984496,rs6992689,rs7123454,rs7125196,rs7127937,rs7139122,rs7245860,rs7246342,rs72779268,rs72794250,rs72810068,rs72815297,rs72831344,rs72831817,rs7294548,rs7324079,rs7341791,rs73684053,rs747624,rs754133,rs75672964,rs76237814,rs7683733,rs7809934,rs78412528,rs7874497,rs7898224,rs7915038,rs79780963,rs8045875,rs880315,rs9343870,rs9679855,rs9899012
Hypertension, essential	Circulatory system (I9)	regional myocardial-wall thickness at end-diastole 3	LV	Weighted mode	165	0.122671	0.0620791	0.0498271	0.998262	0.126928	rs10059884,rs10087241,rs10217559,rs10253736,rs10776752,rs10823089,rs11067615,rs11211570,rs1121980,rs11244,rs1136165,rs1140272,rs1159201,rs11666569,rs11672460,rs11696516,rs117185762,rs11973114,rs11983200,rs12035330,rs12035921,rs12050481,rs12143164,rs1214761,rs12463045,rs12509595,rs12665392,rs12671389,rs12700166,rs1275977,rs1290071,rs13104866,rs13167779,rs1317181,rs13300881,rs13306561,rs1371617,rs141280168,rs141878040,rs142146849,rs1436138,rs145153053,rs146036447,rs146781867,rs149684499,rs1555959,rs157079,rs158505,rs1642772,rs167479,rs17477177,rs1788817,rs1867852,rs1879053,rs1888693,rs193686,rs198846,rs2023844,rs2028622,rs2075215,rs2113978,rs2114753,rs2158375,rs2230738,rs2246363,rs2248123,rs2271487,rs2286526,rs2369807,rs2396359,rs2493292,rs2515236,rs2580757,rs2643826,rs2704368,rs2780867,rs2782981,rs28661781,rs2898883,rs2904978,rs2949004,rs2999159,rs3131004,rs3131749,rs3134112,rs34275350,rs34324,rs35198836,rs35427,rs35783704,rs3744760,rs3771612,rs3774573,rs3781412,rs3796581,rs3821843,rs3828349,rs3918226,rs41267437,rs4146739,rs4320727,rs45606740,rs4617543,rs4722681,rs4998992,rs5418,rs55640925,rs557675,rs5762879,rs58768321,rs592373,rs59656963,rs601148,rs604723,rs6095302,rs61877008,rs61926989,rs62052820,rs62248283,rs6227,rs62426324,rs6441206,rs6537480,rs66794444,rs67227401,rs67484139,rs6773653,rs6789238,rs6860901,rs688447,rs6955671,rs6984496,rs6992689,rs7123454,rs7125196,rs7127937,rs7139122,rs7245860,rs7246342,rs72779268,rs72794250,rs72810068,rs72815297,rs72831344,rs72831817,rs7294548,rs7324079,rs7341791,rs73684053,rs747624,rs754133,rs75672964,rs76237814,rs7683733,rs7809934,rs78412528,rs7874497,rs7898224,rs7915038,rs79780963,rs8045875,rs880315,rs9343870,rs9679855,rs9899012
Hypertension, essential	Circulatory system (I9)	regional myocardial-wall thickness at end-diastole 3	LV	Weighted median	165	0.0948036	0.0217435	1.3e-05	0.00242602	0.126928	rs10059884,rs10087241,rs10217559,rs10253736,rs10776752,rs10823089,rs11067615,rs11211570,rs1121980,rs11244,rs1136165,rs1140272,rs1159201,rs11666569,rs11672460,rs11696516,rs117185762,rs11973114,rs11983200,rs12035330,rs12035921,rs12050481,rs12143164,rs1214761,rs12463045,rs12509595,rs12665392,rs12671389,rs12700166,rs1275977,rs1290071,rs13104866,rs13167779,rs1317181,rs13300881,rs13306561,rs1371617,rs141280168,rs141878040,rs142146849,rs1436138,rs145153053,rs146036447,rs146781867,rs149684499,rs1555959,rs157079,rs158505,rs1642772,rs167479,rs17477177,rs1788817,rs1867852,rs1879053,rs1888693,rs193686,rs198846,rs2023844,rs2028622,rs2075215,rs2113978,rs2114753,rs2158375,rs2230738,rs2246363,rs2248123,rs2271487,rs2286526,rs2369807,rs2396359,rs2493292,rs2515236,rs2580757,rs2643826,rs2704368,rs2780867,rs2782981,rs28661781,rs2898883,rs2904978,rs2949004,rs2999159,rs3131004,rs3131749,rs3134112,rs34275350,rs34324,rs35198836,rs35427,rs35783704,rs3744760,rs3771612,rs3774573,rs3781412,rs3796581,rs3821843,rs3828349,rs3918226,rs41267437,rs4146739,rs4320727,rs45606740,rs4617543,rs4722681,rs4998992,rs5418,rs55640925,rs557675,rs5762879,rs58768321,rs592373,rs59656963,rs601148,rs604723,rs6095302,rs61877008,rs61926989,rs62052820,rs62248283,rs6227,rs62426324,rs6441206,rs6537480,rs66794444,rs67227401,rs67484139,rs6773653,rs6789238,rs6860901,rs688447,rs6955671,rs6984496,rs6992689,rs7123454,rs7125196,rs7127937,rs7139122,rs7245860,rs7246342,rs72779268,rs72794250,rs72810068,rs72815297,rs72831344,rs72831817,rs7294548,rs7324079,rs7341791,rs73684053,rs747624,rs754133,rs75672964,rs76237814,rs7683733,rs7809934,rs78412528,rs7874497,rs7898224,rs7915038,rs79780963,rs8045875,rs880315,rs9343870,rs9679855,rs9899012
Hypertension, essential	Circulatory system (I9)	regional myocardial-wall thickness at end-diastole 3	LV	DIVW	165	0.104243	0.0141704	9.45e-14	2.38e-11	0.126928	rs10059884,rs10087241,rs10217559,rs10253736,rs10776752,rs10823089,rs11067615,rs11211570,rs1121980,rs11244,rs1136165,rs1140272,rs1159201,rs11666569,rs11672460,rs11696516,rs117185762,rs11973114,rs11983200,rs12035330,rs12035921,rs12050481,rs12143164,rs1214761,rs12463045,rs12509595,rs12665392,rs12671389,rs12700166,rs1275977,rs1290071,rs13104866,rs13167779,rs1317181,rs13300881,rs13306561,rs1371617,rs141280168,rs141878040,rs142146849,rs1436138,rs145153053,rs146036447,rs146781867,rs149684499,rs1555959,rs157079,rs158505,rs1642772,rs167479,rs17477177,rs1788817,rs1867852,rs1879053,rs1888693,rs193686,rs198846,rs2023844,rs2028622,rs2075215,rs2113978,rs2114753,rs2158375,rs2230738,rs2246363,rs2248123,rs2271487,rs2286526,rs2369807,rs2396359,rs2493292,rs2515236,rs2580757,rs2643826,rs2704368,rs2780867,rs2782981,rs28661781,rs2898883,rs2904978,rs2949004,rs2999159,rs3131004,rs3131749,rs3134112,rs34275350,rs34324,rs35198836,rs35427,rs35783704,rs3744760,rs3771612,rs3774573,rs3781412,rs3796581,rs3821843,rs3828349,rs3918226,rs41267437,rs4146739,rs4320727,rs45606740,rs4617543,rs4722681,rs4998992,rs5418,rs55640925,rs557675,rs5762879,rs58768321,rs592373,rs59656963,rs601148,rs604723,rs6095302,rs61877008,rs61926989,rs62052820,rs62248283,rs6227,rs62426324,rs6441206,rs6537480,rs66794444,rs67227401,rs67484139,rs6773653,rs6789238,rs6860901,rs688447,rs6955671,rs6984496,rs6992689,rs7123454,rs7125196,rs7127937,rs7139122,rs7245860,rs7246342,rs72779268,rs72794250,rs72810068,rs72815297,rs72831344,rs72831817,rs7294548,rs7324079,rs7341791,rs73684053,rs747624,rs754133,rs75672964,rs76237814,rs7683733,rs7809934,rs78412528,rs7874497,rs7898224,rs7915038,rs79780963,rs8045875,rs880315,rs9343870,rs9679855,rs9899012
Hypertension, essential	Circulatory system (I9)	regional myocardial-wall thickness at end-diastole 3	LV	mr_raps	165	0.108351	0.0144922	7.64e-14	1.89e-11	0.126928	rs10059884,rs10087241,rs10217559,rs10253736,rs10776752,rs10823089,rs11067615,rs11211570,rs1121980,rs11244,rs1136165,rs1140272,rs1159201,rs11666569,rs11672460,rs11696516,rs117185762,rs11973114,rs11983200,rs12035330,rs12035921,rs12050481,rs12143164,rs1214761,rs12463045,rs12509595,rs12665392,rs12671389,rs12700166,rs1275977,rs1290071,rs13104866,rs13167779,rs1317181,rs13300881,rs13306561,rs1371617,rs141280168,rs141878040,rs142146849,rs1436138,rs145153053,rs146036447,rs146781867,rs149684499,rs1555959,rs157079,rs158505,rs1642772,rs167479,rs17477177,rs1788817,rs1867852,rs1879053,rs1888693,rs193686,rs198846,rs2023844,rs2028622,rs2075215,rs2113978,rs2114753,rs2158375,rs2230738,rs2246363,rs2248123,rs2271487,rs2286526,rs2369807,rs2396359,rs2493292,rs2515236,rs2580757,rs2643826,rs2704368,rs2780867,rs2782981,rs28661781,rs2898883,rs2904978,rs2949004,rs2999159,rs3131004,rs3131749,rs3134112,rs34275350,rs34324,rs35198836,rs35427,rs35783704,rs3744760,rs3771612,rs3774573,rs3781412,rs3796581,rs3821843,rs3828349,rs3918226,rs41267437,rs4146739,rs4320727,rs45606740,rs4617543,rs4722681,rs4998992,rs5418,rs55640925,rs557675,rs5762879,rs58768321,rs592373,rs59656963,rs601148,rs604723,rs6095302,rs61877008,rs61926989,rs62052820,rs62248283,rs6227,rs62426324,rs6441206,rs6537480,rs66794444,rs67227401,rs67484139,rs6773653,rs6789238,rs6860901,rs688447,rs6955671,rs6984496,rs6992689,rs7123454,rs7125196,rs7127937,rs7139122,rs7245860,rs7246342,rs72779268,rs72794250,rs72810068,rs72815297,rs72831344,rs72831817,rs7294548,rs7324079,rs7341791,rs73684053,rs747624,rs754133,rs75672964,rs76237814,rs7683733,rs7809934,rs78412528,rs7874497,rs7898224,rs7915038,rs79780963,rs8045875,rs880315,rs9343870,rs9679855,rs9899012
Hypertension, essential	Circulatory system (I9)	regional myocardial-wall thickness at end-diastole 3	LV	GRAPPLE	165	0.107314	0.0172891	5.4e-10	1.89e-07	0.126928	rs10059884,rs10087241,rs10217559,rs10253736,rs10776752,rs10823089,rs11067615,rs11211570,rs1121980,rs11244,rs1136165,rs1140272,rs1159201,rs11666569,rs11672460,rs11696516,rs117185762,rs11973114,rs11983200,rs12035330,rs12035921,rs12050481,rs12143164,rs1214761,rs12463045,rs12509595,rs12665392,rs12671389,rs12700166,rs1275977,rs1290071,rs13104866,rs13167779,rs1317181,rs13300881,rs13306561,rs1371617,rs141280168,rs141878040,rs142146849,rs1436138,rs145153053,rs146036447,rs146781867,rs149684499,rs1555959,rs157079,rs158505,rs1642772,rs167479,rs17477177,rs1788817,rs1867852,rs1879053,rs1888693,rs193686,rs198846,rs2023844,rs2028622,rs2075215,rs2113978,rs2114753,rs2158375,rs2230738,rs2246363,rs2248123,rs2271487,rs2286526,rs2369807,rs2396359,rs2493292,rs2515236,rs2580757,rs2643826,rs2704368,rs2780867,rs2782981,rs28661781,rs2898883,rs2904978,rs2949004,rs2999159,rs3131004,rs3131749,rs3134112,rs34275350,rs34324,rs35198836,rs35427,rs35783704,rs3744760,rs3771612,rs3774573,rs3781412,rs3796581,rs3821843,rs3828349,rs3918226,rs41267437,rs4146739,rs4320727,rs45606740,rs4617543,rs4722681,rs4998992,rs5418,rs55640925,rs557675,rs5762879,rs58768321,rs592373,rs59656963,rs601148,rs604723,rs6095302,rs61877008,rs61926989,rs62052820,rs62248283,rs6227,rs62426324,rs6441206,rs6537480,rs66794444,rs67227401,rs67484139,rs6773653,rs6789238,rs6860901,rs688447,rs6955671,rs6984496,rs6992689,rs7123454,rs7125196,rs7127937,rs7139122,rs7245860,rs7246342,rs72779268,rs72794250,rs72810068,rs72815297,rs72831344,rs72831817,rs7294548,rs7324079,rs7341791,rs73684053,rs747624,rs754133,rs75672964,rs76237814,rs7683733,rs7809934,rs78412528,rs7874497,rs7898224,rs7915038,rs79780963,rs8045875,rs880315,rs9343870,rs9679855,rs9899012
Hypertension, essential	Circulatory system (I9)	regional myocardial-wall thickness at end-diastole 4	LV	Inverse variance weighted (fixed effects)	165	0.124489	0.0122132	2.13e-24	1.32e-21	0.215631	rs10059884,rs10087241,rs10217559,rs10253736,rs10776752,rs10823089,rs11067615,rs11211570,rs1121980,rs11244,rs1136165,rs1140272,rs1159201,rs11666569,rs11672460,rs11696516,rs117185762,rs11973114,rs11983200,rs12035330,rs12035921,rs12050481,rs12143164,rs1214761,rs12463045,rs12509595,rs12665392,rs12671389,rs12700166,rs1275977,rs1290071,rs13104866,rs13167779,rs1317181,rs13300881,rs13306561,rs1371617,rs141280168,rs141878040,rs142146849,rs1436138,rs145153053,rs146036447,rs146781867,rs149684499,rs1555959,rs157079,rs158505,rs1642772,rs167479,rs17477177,rs1788817,rs1867852,rs1879053,rs1888693,rs193686,rs198846,rs2023844,rs2028622,rs2075215,rs2113978,rs2114753,rs2158375,rs2230738,rs2246363,rs2248123,rs2271487,rs2286526,rs2369807,rs2396359,rs2493292,rs2515236,rs2580757,rs2643826,rs2704368,rs2780867,rs2782981,rs28661781,rs2898883,rs2904978,rs2949004,rs2999159,rs3131004,rs3131749,rs3134112,rs34275350,rs34324,rs35198836,rs35427,rs35783704,rs3744760,rs3771612,rs3774573,rs3781412,rs3796581,rs3821843,rs3828349,rs3918226,rs41267437,rs4146739,rs4320727,rs45606740,rs4617543,rs4722681,rs4998992,rs5418,rs55640925,rs557675,rs5762879,rs58768321,rs592373,rs59656963,rs601148,rs604723,rs6095302,rs61877008,rs61926989,rs62052820,rs62248283,rs6227,rs62426324,rs6441206,rs6537480,rs66794444,rs67227401,rs67484139,rs6773653,rs6789238,rs6860901,rs688447,rs6955671,rs6984496,rs6992689,rs7123454,rs7125196,rs7127937,rs7139122,rs7245860,rs7246342,rs72779268,rs72794250,rs72810068,rs72815297,rs72831344,rs72831817,rs7294548,rs7324079,rs7341791,rs73684053,rs747624,rs754133,rs75672964,rs76237814,rs7683733,rs7809934,rs78412528,rs7874497,rs7898224,rs7915038,rs79780963,rs8045875,rs880315,rs9343870,rs9679855,rs9899012
Hypertension, essential	Circulatory system (I9)	regional myocardial-wall thickness at end-diastole 4	LV	MR Egger	165	0.18098	0.0478483	0.000217763	0.0898901	0.215631	rs10059884,rs10087241,rs10217559,rs10253736,rs10776752,rs10823089,rs11067615,rs11211570,rs1121980,rs11244,rs1136165,rs1140272,rs1159201,rs11666569,rs11672460,rs11696516,rs117185762,rs11973114,rs11983200,rs12035330,rs12035921,rs12050481,rs12143164,rs1214761,rs12463045,rs12509595,rs12665392,rs12671389,rs12700166,rs1275977,rs1290071,rs13104866,rs13167779,rs1317181,rs13300881,rs13306561,rs1371617,rs141280168,rs141878040,rs142146849,rs1436138,rs145153053,rs146036447,rs146781867,rs149684499,rs1555959,rs157079,rs158505,rs1642772,rs167479,rs17477177,rs1788817,rs1867852,rs1879053,rs1888693,rs193686,rs198846,rs2023844,rs2028622,rs2075215,rs2113978,rs2114753,rs2158375,rs2230738,rs2246363,rs2248123,rs2271487,rs2286526,rs2369807,rs2396359,rs2493292,rs2515236,rs2580757,rs2643826,rs2704368,rs2780867,rs2782981,rs28661781,rs2898883,rs2904978,rs2949004,rs2999159,rs3131004,rs3131749,rs3134112,rs34275350,rs34324,rs35198836,rs35427,rs35783704,rs3744760,rs3771612,rs3774573,rs3781412,rs3796581,rs3821843,rs3828349,rs3918226,rs41267437,rs4146739,rs4320727,rs45606740,rs4617543,rs4722681,rs4998992,rs5418,rs55640925,rs557675,rs5762879,rs58768321,rs592373,rs59656963,rs601148,rs604723,rs6095302,rs61877008,rs61926989,rs62052820,rs62248283,rs6227,rs62426324,rs6441206,rs6537480,rs66794444,rs67227401,rs67484139,rs6773653,rs6789238,rs6860901,rs688447,rs6955671,rs6984496,rs6992689,rs7123454,rs7125196,rs7127937,rs7139122,rs7245860,rs7246342,rs72779268,rs72794250,rs72810068,rs72815297,rs72831344,rs72831817,rs7294548,rs7324079,rs7341791,rs73684053,rs747624,rs754133,rs75672964,rs76237814,rs7683733,rs7809934,rs78412528,rs7874497,rs7898224,rs7915038,rs79780963,rs8045875,rs880315,rs9343870,rs9679855,rs9899012
Hypertension, essential	Circulatory system (I9)	regional myocardial-wall thickness at end-diastole 4	LV	Inverse variance weighted (multiplicative random effects)	165	0.124489	0.0149991	1.04e-16	6.18e-14	0.215631	rs10059884,rs10087241,rs10217559,rs10253736,rs10776752,rs10823089,rs11067615,rs11211570,rs1121980,rs11244,rs1136165,rs1140272,rs1159201,rs11666569,rs11672460,rs11696516,rs117185762,rs11973114,rs11983200,rs12035330,rs12035921,rs12050481,rs12143164,rs1214761,rs12463045,rs12509595,rs12665392,rs12671389,rs12700166,rs1275977,rs1290071,rs13104866,rs13167779,rs1317181,rs13300881,rs13306561,rs1371617,rs141280168,rs141878040,rs142146849,rs1436138,rs145153053,rs146036447,rs146781867,rs149684499,rs1555959,rs157079,rs158505,rs1642772,rs167479,rs17477177,rs1788817,rs1867852,rs1879053,rs1888693,rs193686,rs198846,rs2023844,rs2028622,rs2075215,rs2113978,rs2114753,rs2158375,rs2230738,rs2246363,rs2248123,rs2271487,rs2286526,rs2369807,rs2396359,rs2493292,rs2515236,rs2580757,rs2643826,rs2704368,rs2780867,rs2782981,rs28661781,rs2898883,rs2904978,rs2949004,rs2999159,rs3131004,rs3131749,rs3134112,rs34275350,rs34324,rs35198836,rs35427,rs35783704,rs3744760,rs3771612,rs3774573,rs3781412,rs3796581,rs3821843,rs3828349,rs3918226,rs41267437,rs4146739,rs4320727,rs45606740,rs4617543,rs4722681,rs4998992,rs5418,rs55640925,rs557675,rs5762879,rs58768321,rs592373,rs59656963,rs601148,rs604723,rs6095302,rs61877008,rs61926989,rs62052820,rs62248283,rs6227,rs62426324,rs6441206,rs6537480,rs66794444,rs67227401,rs67484139,rs6773653,rs6789238,rs6860901,rs688447,rs6955671,rs6984496,rs6992689,rs7123454,rs7125196,rs7127937,rs7139122,rs7245860,rs7246342,rs72779268,rs72794250,rs72810068,rs72815297,rs72831344,rs72831817,rs7294548,rs7324079,rs7341791,rs73684053,rs747624,rs754133,rs75672964,rs76237814,rs7683733,rs7809934,rs78412528,rs7874497,rs7898224,rs7915038,rs79780963,rs8045875,rs880315,rs9343870,rs9679855,rs9899012
Hypertension, essential	Circulatory system (I9)	regional myocardial-wall thickness at end-diastole 4	LV	Weighted mode	165	0.168428	0.0478537	0.000559457	0.346406	0.215631	rs10059884,rs10087241,rs10217559,rs10253736,rs10776752,rs10823089,rs11067615,rs11211570,rs1121980,rs11244,rs1136165,rs1140272,rs1159201,rs11666569,rs11672460,rs11696516,rs117185762,rs11973114,rs11983200,rs12035330,rs12035921,rs12050481,rs12143164,rs1214761,rs12463045,rs12509595,rs12665392,rs12671389,rs12700166,rs1275977,rs1290071,rs13104866,rs13167779,rs1317181,rs13300881,rs13306561,rs1371617,rs141280168,rs141878040,rs142146849,rs1436138,rs145153053,rs146036447,rs146781867,rs149684499,rs1555959,rs157079,rs158505,rs1642772,rs167479,rs17477177,rs1788817,rs1867852,rs1879053,rs1888693,rs193686,rs198846,rs2023844,rs2028622,rs2075215,rs2113978,rs2114753,rs2158375,rs2230738,rs2246363,rs2248123,rs2271487,rs2286526,rs2369807,rs2396359,rs2493292,rs2515236,rs2580757,rs2643826,rs2704368,rs2780867,rs2782981,rs28661781,rs2898883,rs2904978,rs2949004,rs2999159,rs3131004,rs3131749,rs3134112,rs34275350,rs34324,rs35198836,rs35427,rs35783704,rs3744760,rs3771612,rs3774573,rs3781412,rs3796581,rs3821843,rs3828349,rs3918226,rs41267437,rs4146739,rs4320727,rs45606740,rs4617543,rs4722681,rs4998992,rs5418,rs55640925,rs557675,rs5762879,rs58768321,rs592373,rs59656963,rs601148,rs604723,rs6095302,rs61877008,rs61926989,rs62052820,rs62248283,rs6227,rs62426324,rs6441206,rs6537480,rs66794444,rs67227401,rs67484139,rs6773653,rs6789238,rs6860901,rs688447,rs6955671,rs6984496,rs6992689,rs7123454,rs7125196,rs7127937,rs7139122,rs7245860,rs7246342,rs72779268,rs72794250,rs72810068,rs72815297,rs72831344,rs72831817,rs7294548,rs7324079,rs7341791,rs73684053,rs747624,rs754133,rs75672964,rs76237814,rs7683733,rs7809934,rs78412528,rs7874497,rs7898224,rs7915038,rs79780963,rs8045875,rs880315,rs9343870,rs9679855,rs9899012
Hypertension, essential	Circulatory system (I9)	regional myocardial-wall thickness at end-diastole 4	LV	Weighted median	165	0.145497	0.0195445	9.74e-14	1.02e-10	0.215631	rs10059884,rs10087241,rs10217559,rs10253736,rs10776752,rs10823089,rs11067615,rs11211570,rs1121980,rs11244,rs1136165,rs1140272,rs1159201,rs11666569,rs11672460,rs11696516,rs117185762,rs11973114,rs11983200,rs12035330,rs12035921,rs12050481,rs12143164,rs1214761,rs12463045,rs12509595,rs12665392,rs12671389,rs12700166,rs1275977,rs1290071,rs13104866,rs13167779,rs1317181,rs13300881,rs13306561,rs1371617,rs141280168,rs141878040,rs142146849,rs1436138,rs145153053,rs146036447,rs146781867,rs149684499,rs1555959,rs157079,rs158505,rs1642772,rs167479,rs17477177,rs1788817,rs1867852,rs1879053,rs1888693,rs193686,rs198846,rs2023844,rs2028622,rs2075215,rs2113978,rs2114753,rs2158375,rs2230738,rs2246363,rs2248123,rs2271487,rs2286526,rs2369807,rs2396359,rs2493292,rs2515236,rs2580757,rs2643826,rs2704368,rs2780867,rs2782981,rs28661781,rs2898883,rs2904978,rs2949004,rs2999159,rs3131004,rs3131749,rs3134112,rs34275350,rs34324,rs35198836,rs35427,rs35783704,rs3744760,rs3771612,rs3774573,rs3781412,rs3796581,rs3821843,rs3828349,rs3918226,rs41267437,rs4146739,rs4320727,rs45606740,rs4617543,rs4722681,rs4998992,rs5418,rs55640925,rs557675,rs5762879,rs58768321,rs592373,rs59656963,rs601148,rs604723,rs6095302,rs61877008,rs61926989,rs62052820,rs62248283,rs6227,rs62426324,rs6441206,rs6537480,rs66794444,rs67227401,rs67484139,rs6773653,rs6789238,rs6860901,rs688447,rs6955671,rs6984496,rs6992689,rs7123454,rs7125196,rs7127937,rs7139122,rs7245860,rs7246342,rs72779268,rs72794250,rs72810068,rs72815297,rs72831344,rs72831817,rs7294548,rs7324079,rs7341791,rs73684053,rs747624,rs754133,rs75672964,rs76237814,rs7683733,rs7809934,rs78412528,rs7874497,rs7898224,rs7915038,rs79780963,rs8045875,rs880315,rs9343870,rs9679855,rs9899012
Hypertension, essential	Circulatory system (I9)	regional myocardial-wall thickness at end-diastole 4	LV	DIVW	165	0.12703	0.01255	0	0	0.215631	rs10059884,rs10087241,rs10217559,rs10253736,rs10776752,rs10823089,rs11067615,rs11211570,rs1121980,rs11244,rs1136165,rs1140272,rs1159201,rs11666569,rs11672460,rs11696516,rs117185762,rs11973114,rs11983200,rs12035330,rs12035921,rs12050481,rs12143164,rs1214761,rs12463045,rs12509595,rs12665392,rs12671389,rs12700166,rs1275977,rs1290071,rs13104866,rs13167779,rs1317181,rs13300881,rs13306561,rs1371617,rs141280168,rs141878040,rs142146849,rs1436138,rs145153053,rs146036447,rs146781867,rs149684499,rs1555959,rs157079,rs158505,rs1642772,rs167479,rs17477177,rs1788817,rs1867852,rs1879053,rs1888693,rs193686,rs198846,rs2023844,rs2028622,rs2075215,rs2113978,rs2114753,rs2158375,rs2230738,rs2246363,rs2248123,rs2271487,rs2286526,rs2369807,rs2396359,rs2493292,rs2515236,rs2580757,rs2643826,rs2704368,rs2780867,rs2782981,rs28661781,rs2898883,rs2904978,rs2949004,rs2999159,rs3131004,rs3131749,rs3134112,rs34275350,rs34324,rs35198836,rs35427,rs35783704,rs3744760,rs3771612,rs3774573,rs3781412,rs3796581,rs3821843,rs3828349,rs3918226,rs41267437,rs4146739,rs4320727,rs45606740,rs4617543,rs4722681,rs4998992,rs5418,rs55640925,rs557675,rs5762879,rs58768321,rs592373,rs59656963,rs601148,rs604723,rs6095302,rs61877008,rs61926989,rs62052820,rs62248283,rs6227,rs62426324,rs6441206,rs6537480,rs66794444,rs67227401,rs67484139,rs6773653,rs6789238,rs6860901,rs688447,rs6955671,rs6984496,rs6992689,rs7123454,rs7125196,rs7127937,rs7139122,rs7245860,rs7246342,rs72779268,rs72794250,rs72810068,rs72815297,rs72831344,rs72831817,rs7294548,rs7324079,rs7341791,rs73684053,rs747624,rs754133,rs75672964,rs76237814,rs7683733,rs7809934,rs78412528,rs7874497,rs7898224,rs7915038,rs79780963,rs8045875,rs880315,rs9343870,rs9679855,rs9899012
Hypertension, essential	Circulatory system (I9)	regional myocardial-wall thickness at end-diastole 4	LV	mr_raps	165	0.125486	0.0128028	0	0	0.215631	rs10059884,rs10087241,rs10217559,rs10253736,rs10776752,rs10823089,rs11067615,rs11211570,rs1121980,rs11244,rs1136165,rs1140272,rs1159201,rs11666569,rs11672460,rs11696516,rs117185762,rs11973114,rs11983200,rs12035330,rs12035921,rs12050481,rs12143164,rs1214761,rs12463045,rs12509595,rs12665392,rs12671389,rs12700166,rs1275977,rs1290071,rs13104866,rs13167779,rs1317181,rs13300881,rs13306561,rs1371617,rs141280168,rs141878040,rs142146849,rs1436138,rs145153053,rs146036447,rs146781867,rs149684499,rs1555959,rs157079,rs158505,rs1642772,rs167479,rs17477177,rs1788817,rs1867852,rs1879053,rs1888693,rs193686,rs198846,rs2023844,rs2028622,rs2075215,rs2113978,rs2114753,rs2158375,rs2230738,rs2246363,rs2248123,rs2271487,rs2286526,rs2369807,rs2396359,rs2493292,rs2515236,rs2580757,rs2643826,rs2704368,rs2780867,rs2782981,rs28661781,rs2898883,rs2904978,rs2949004,rs2999159,rs3131004,rs3131749,rs3134112,rs34275350,rs34324,rs35198836,rs35427,rs35783704,rs3744760,rs3771612,rs3774573,rs3781412,rs3796581,rs3821843,rs3828349,rs3918226,rs41267437,rs4146739,rs4320727,rs45606740,rs4617543,rs4722681,rs4998992,rs5418,rs55640925,rs557675,rs5762879,rs58768321,rs592373,rs59656963,rs601148,rs604723,rs6095302,rs61877008,rs61926989,rs62052820,rs62248283,rs6227,rs62426324,rs6441206,rs6537480,rs66794444,rs67227401,rs67484139,rs6773653,rs6789238,rs6860901,rs688447,rs6955671,rs6984496,rs6992689,rs7123454,rs7125196,rs7127937,rs7139122,rs7245860,rs7246342,rs72779268,rs72794250,rs72810068,rs72815297,rs72831344,rs72831817,rs7294548,rs7324079,rs7341791,rs73684053,rs747624,rs754133,rs75672964,rs76237814,rs7683733,rs7809934,rs78412528,rs7874497,rs7898224,rs7915038,rs79780963,rs8045875,rs880315,rs9343870,rs9679855,rs9899012
Hypertension, essential	Circulatory system (I9)	regional myocardial-wall thickness at end-diastole 4	LV	GRAPPLE	165	0.126065	0.0160579	4.14e-15	2.45e-12	0.215631	rs10059884,rs10087241,rs10217559,rs10253736,rs10776752,rs10823089,rs11067615,rs11211570,rs1121980,rs11244,rs1136165,rs1140272,rs1159201,rs11666569,rs11672460,rs11696516,rs117185762,rs11973114,rs11983200,rs12035330,rs12035921,rs12050481,rs12143164,rs1214761,rs12463045,rs12509595,rs12665392,rs12671389,rs12700166,rs1275977,rs1290071,rs13104866,rs13167779,rs1317181,rs13300881,rs13306561,rs1371617,rs141280168,rs141878040,rs142146849,rs1436138,rs145153053,rs146036447,rs146781867,rs149684499,rs1555959,rs157079,rs158505,rs1642772,rs167479,rs17477177,rs1788817,rs1867852,rs1879053,rs1888693,rs193686,rs198846,rs2023844,rs2028622,rs2075215,rs2113978,rs2114753,rs2158375,rs2230738,rs2246363,rs2248123,rs2271487,rs2286526,rs2369807,rs2396359,rs2493292,rs2515236,rs2580757,rs2643826,rs2704368,rs2780867,rs2782981,rs28661781,rs2898883,rs2904978,rs2949004,rs2999159,rs3131004,rs3131749,rs3134112,rs34275350,rs34324,rs35198836,rs35427,rs35783704,rs3744760,rs3771612,rs3774573,rs3781412,rs3796581,rs3821843,rs3828349,rs3918226,rs41267437,rs4146739,rs4320727,rs45606740,rs4617543,rs4722681,rs4998992,rs5418,rs55640925,rs557675,rs5762879,rs58768321,rs592373,rs59656963,rs601148,rs604723,rs6095302,rs61877008,rs61926989,rs62052820,rs62248283,rs6227,rs62426324,rs6441206,rs6537480,rs66794444,rs67227401,rs67484139,rs6773653,rs6789238,rs6860901,rs688447,rs6955671,rs6984496,rs6992689,rs7123454,rs7125196,rs7127937,rs7139122,rs7245860,rs7246342,rs72779268,rs72794250,rs72810068,rs72815297,rs72831344,rs72831817,rs7294548,rs7324079,rs7341791,rs73684053,rs747624,rs754133,rs75672964,rs76237814,rs7683733,rs7809934,rs78412528,rs7874497,rs7898224,rs7915038,rs79780963,rs8045875,rs880315,rs9343870,rs9679855,rs9899012
Hypertension, essential	Circulatory system (I9)	regional myocardial-wall thickness at end-diastole 5	LV	Inverse variance weighted (fixed effects)	165	0.116582	0.0118674	8.89e-23	5.05e-20	0.346082	rs10059884,rs10087241,rs10217559,rs10253736,rs10776752,rs10823089,rs11067615,rs11211570,rs1121980,rs11244,rs1136165,rs1140272,rs1159201,rs11666569,rs11672460,rs11696516,rs117185762,rs11973114,rs11983200,rs12035330,rs12035921,rs12050481,rs12143164,rs1214761,rs12463045,rs12509595,rs12665392,rs12671389,rs12700166,rs1275977,rs1290071,rs13104866,rs13167779,rs1317181,rs13300881,rs13306561,rs1371617,rs141280168,rs141878040,rs142146849,rs1436138,rs145153053,rs146036447,rs146781867,rs149684499,rs1555959,rs157079,rs158505,rs1642772,rs167479,rs17477177,rs1788817,rs1867852,rs1879053,rs1888693,rs193686,rs198846,rs2023844,rs2028622,rs2075215,rs2113978,rs2114753,rs2158375,rs2230738,rs2246363,rs2248123,rs2271487,rs2286526,rs2369807,rs2396359,rs2493292,rs2515236,rs2580757,rs2643826,rs2704368,rs2780867,rs2782981,rs28661781,rs2898883,rs2904978,rs2949004,rs2999159,rs3131004,rs3131749,rs3134112,rs34275350,rs34324,rs35198836,rs35427,rs35783704,rs3744760,rs3771612,rs3774573,rs3781412,rs3796581,rs3821843,rs3828349,rs3918226,rs41267437,rs4146739,rs4320727,rs45606740,rs4617543,rs4722681,rs4998992,rs5418,rs55640925,rs557675,rs5762879,rs58768321,rs592373,rs59656963,rs601148,rs604723,rs6095302,rs61877008,rs61926989,rs62052820,rs62248283,rs6227,rs62426324,rs6441206,rs6537480,rs66794444,rs67227401,rs67484139,rs6773653,rs6789238,rs6860901,rs688447,rs6955671,rs6984496,rs6992689,rs7123454,rs7125196,rs7127937,rs7139122,rs7245860,rs7246342,rs72779268,rs72794250,rs72810068,rs72815297,rs72831344,rs72831817,rs7294548,rs7324079,rs7341791,rs73684053,rs747624,rs754133,rs75672964,rs76237814,rs7683733,rs7809934,rs78412528,rs7874497,rs7898224,rs7915038,rs79780963,rs8045875,rs880315,rs9343870,rs9679855,rs9899012
Hypertension, essential	Circulatory system (I9)	regional myocardial-wall thickness at end-diastole 5	LV	MR Egger	165	0.160124	0.0485159	0.00118581	0.273781	0.346082	rs10059884,rs10087241,rs10217559,rs10253736,rs10776752,rs10823089,rs11067615,rs11211570,rs1121980,rs11244,rs1136165,rs1140272,rs1159201,rs11666569,rs11672460,rs11696516,rs117185762,rs11973114,rs11983200,rs12035330,rs12035921,rs12050481,rs12143164,rs1214761,rs12463045,rs12509595,rs12665392,rs12671389,rs12700166,rs1275977,rs1290071,rs13104866,rs13167779,rs1317181,rs13300881,rs13306561,rs1371617,rs141280168,rs141878040,rs142146849,rs1436138,rs145153053,rs146036447,rs146781867,rs149684499,rs1555959,rs157079,rs158505,rs1642772,rs167479,rs17477177,rs1788817,rs1867852,rs1879053,rs1888693,rs193686,rs198846,rs2023844,rs2028622,rs2075215,rs2113978,rs2114753,rs2158375,rs2230738,rs2246363,rs2248123,rs2271487,rs2286526,rs2369807,rs2396359,rs2493292,rs2515236,rs2580757,rs2643826,rs2704368,rs2780867,rs2782981,rs28661781,rs2898883,rs2904978,rs2949004,rs2999159,rs3131004,rs3131749,rs3134112,rs34275350,rs34324,rs35198836,rs35427,rs35783704,rs3744760,rs3771612,rs3774573,rs3781412,rs3796581,rs3821843,rs3828349,rs3918226,rs41267437,rs4146739,rs4320727,rs45606740,rs4617543,rs4722681,rs4998992,rs5418,rs55640925,rs557675,rs5762879,rs58768321,rs592373,rs59656963,rs601148,rs604723,rs6095302,rs61877008,rs61926989,rs62052820,rs62248283,rs6227,rs62426324,rs6441206,rs6537480,rs66794444,rs67227401,rs67484139,rs6773653,rs6789238,rs6860901,rs688447,rs6955671,rs6984496,rs6992689,rs7123454,rs7125196,rs7127937,rs7139122,rs7245860,rs7246342,rs72779268,rs72794250,rs72810068,rs72815297,rs72831344,rs72831817,rs7294548,rs7324079,rs7341791,rs73684053,rs747624,rs754133,rs75672964,rs76237814,rs7683733,rs7809934,rs78412528,rs7874497,rs7898224,rs7915038,rs79780963,rs8045875,rs880315,rs9343870,rs9679855,rs9899012
Hypertension, essential	Circulatory system (I9)	regional myocardial-wall thickness at end-diastole 5	LV	Inverse variance weighted (multiplicative random effects)	165	0.116582	0.0151787	1.58e-14	7.99e-12	0.346082	rs10059884,rs10087241,rs10217559,rs10253736,rs10776752,rs10823089,rs11067615,rs11211570,rs1121980,rs11244,rs1136165,rs1140272,rs1159201,rs11666569,rs11672460,rs11696516,rs117185762,rs11973114,rs11983200,rs12035330,rs12035921,rs12050481,rs12143164,rs1214761,rs12463045,rs12509595,rs12665392,rs12671389,rs12700166,rs1275977,rs1290071,rs13104866,rs13167779,rs1317181,rs13300881,rs13306561,rs1371617,rs141280168,rs141878040,rs142146849,rs1436138,rs145153053,rs146036447,rs146781867,rs149684499,rs1555959,rs157079,rs158505,rs1642772,rs167479,rs17477177,rs1788817,rs1867852,rs1879053,rs1888693,rs193686,rs198846,rs2023844,rs2028622,rs2075215,rs2113978,rs2114753,rs2158375,rs2230738,rs2246363,rs2248123,rs2271487,rs2286526,rs2369807,rs2396359,rs2493292,rs2515236,rs2580757,rs2643826,rs2704368,rs2780867,rs2782981,rs28661781,rs2898883,rs2904978,rs2949004,rs2999159,rs3131004,rs3131749,rs3134112,rs34275350,rs34324,rs35198836,rs35427,rs35783704,rs3744760,rs3771612,rs3774573,rs3781412,rs3796581,rs3821843,rs3828349,rs3918226,rs41267437,rs4146739,rs4320727,rs45606740,rs4617543,rs4722681,rs4998992,rs5418,rs55640925,rs557675,rs5762879,rs58768321,rs592373,rs59656963,rs601148,rs604723,rs6095302,rs61877008,rs61926989,rs62052820,rs62248283,rs6227,rs62426324,rs6441206,rs6537480,rs66794444,rs67227401,rs67484139,rs6773653,rs6789238,rs6860901,rs688447,rs6955671,rs6984496,rs6992689,rs7123454,rs7125196,rs7127937,rs7139122,rs7245860,rs7246342,rs72779268,rs72794250,rs72810068,rs72815297,rs72831344,rs72831817,rs7294548,rs7324079,rs7341791,rs73684053,rs747624,rs754133,rs75672964,rs76237814,rs7683733,rs7809934,rs78412528,rs7874497,rs7898224,rs7915038,rs79780963,rs8045875,rs880315,rs9343870,rs9679855,rs9899012
Hypertension, essential	Circulatory system (I9)	regional myocardial-wall thickness at end-diastole 5	LV	Weighted mode	165	0.153335	0.0548152	0.00576999	0.88428	0.346082	rs10059884,rs10087241,rs10217559,rs10253736,rs10776752,rs10823089,rs11067615,rs11211570,rs1121980,rs11244,rs1136165,rs1140272,rs1159201,rs11666569,rs11672460,rs11696516,rs117185762,rs11973114,rs11983200,rs12035330,rs12035921,rs12050481,rs12143164,rs1214761,rs12463045,rs12509595,rs12665392,rs12671389,rs12700166,rs1275977,rs1290071,rs13104866,rs13167779,rs1317181,rs13300881,rs13306561,rs1371617,rs141280168,rs141878040,rs142146849,rs1436138,rs145153053,rs146036447,rs146781867,rs149684499,rs1555959,rs157079,rs158505,rs1642772,rs167479,rs17477177,rs1788817,rs1867852,rs1879053,rs1888693,rs193686,rs198846,rs2023844,rs2028622,rs2075215,rs2113978,rs2114753,rs2158375,rs2230738,rs2246363,rs2248123,rs2271487,rs2286526,rs2369807,rs2396359,rs2493292,rs2515236,rs2580757,rs2643826,rs2704368,rs2780867,rs2782981,rs28661781,rs2898883,rs2904978,rs2949004,rs2999159,rs3131004,rs3131749,rs3134112,rs34275350,rs34324,rs35198836,rs35427,rs35783704,rs3744760,rs3771612,rs3774573,rs3781412,rs3796581,rs3821843,rs3828349,rs3918226,rs41267437,rs4146739,rs4320727,rs45606740,rs4617543,rs4722681,rs4998992,rs5418,rs55640925,rs557675,rs5762879,rs58768321,rs592373,rs59656963,rs601148,rs604723,rs6095302,rs61877008,rs61926989,rs62052820,rs62248283,rs6227,rs62426324,rs6441206,rs6537480,rs66794444,rs67227401,rs67484139,rs6773653,rs6789238,rs6860901,rs688447,rs6955671,rs6984496,rs6992689,rs7123454,rs7125196,rs7127937,rs7139122,rs7245860,rs7246342,rs72779268,rs72794250,rs72810068,rs72815297,rs72831344,rs72831817,rs7294548,rs7324079,rs7341791,rs73684053,rs747624,rs754133,rs75672964,rs76237814,rs7683733,rs7809934,rs78412528,rs7874497,rs7898224,rs7915038,rs79780963,rs8045875,rs880315,rs9343870,rs9679855,rs9899012
Hypertension, essential	Circulatory system (I9)	regional myocardial-wall thickness at end-diastole 5	LV	Weighted median	165	0.119715	0.0198529	1.64e-09	8.27e-07	0.346082	rs10059884,rs10087241,rs10217559,rs10253736,rs10776752,rs10823089,rs11067615,rs11211570,rs1121980,rs11244,rs1136165,rs1140272,rs1159201,rs11666569,rs11672460,rs11696516,rs117185762,rs11973114,rs11983200,rs12035330,rs12035921,rs12050481,rs12143164,rs1214761,rs12463045,rs12509595,rs12665392,rs12671389,rs12700166,rs1275977,rs1290071,rs13104866,rs13167779,rs1317181,rs13300881,rs13306561,rs1371617,rs141280168,rs141878040,rs142146849,rs1436138,rs145153053,rs146036447,rs146781867,rs149684499,rs1555959,rs157079,rs158505,rs1642772,rs167479,rs17477177,rs1788817,rs1867852,rs1879053,rs1888693,rs193686,rs198846,rs2023844,rs2028622,rs2075215,rs2113978,rs2114753,rs2158375,rs2230738,rs2246363,rs2248123,rs2271487,rs2286526,rs2369807,rs2396359,rs2493292,rs2515236,rs2580757,rs2643826,rs2704368,rs2780867,rs2782981,rs28661781,rs2898883,rs2904978,rs2949004,rs2999159,rs3131004,rs3131749,rs3134112,rs34275350,rs34324,rs35198836,rs35427,rs35783704,rs3744760,rs3771612,rs3774573,rs3781412,rs3796581,rs3821843,rs3828349,rs3918226,rs41267437,rs4146739,rs4320727,rs45606740,rs4617543,rs4722681,rs4998992,rs5418,rs55640925,rs557675,rs5762879,rs58768321,rs592373,rs59656963,rs601148,rs604723,rs6095302,rs61877008,rs61926989,rs62052820,rs62248283,rs6227,rs62426324,rs6441206,rs6537480,rs66794444,rs67227401,rs67484139,rs6773653,rs6789238,rs6860901,rs688447,rs6955671,rs6984496,rs6992689,rs7123454,rs7125196,rs7127937,rs7139122,rs7245860,rs7246342,rs72779268,rs72794250,rs72810068,rs72815297,rs72831344,rs72831817,rs7294548,rs7324079,rs7341791,rs73684053,rs747624,rs754133,rs75672964,rs76237814,rs7683733,rs7809934,rs78412528,rs7874497,rs7898224,rs7915038,rs79780963,rs8045875,rs880315,rs9343870,rs9679855,rs9899012
Hypertension, essential	Circulatory system (I9)	regional myocardial-wall thickness at end-diastole 5	LV	DIVW	165	0.118962	0.0121886	0	0	0.346082	rs10059884,rs10087241,rs10217559,rs10253736,rs10776752,rs10823089,rs11067615,rs11211570,rs1121980,rs11244,rs1136165,rs1140272,rs1159201,rs11666569,rs11672460,rs11696516,rs117185762,rs11973114,rs11983200,rs12035330,rs12035921,rs12050481,rs12143164,rs1214761,rs12463045,rs12509595,rs12665392,rs12671389,rs12700166,rs1275977,rs1290071,rs13104866,rs13167779,rs1317181,rs13300881,rs13306561,rs1371617,rs141280168,rs141878040,rs142146849,rs1436138,rs145153053,rs146036447,rs146781867,rs149684499,rs1555959,rs157079,rs158505,rs1642772,rs167479,rs17477177,rs1788817,rs1867852,rs1879053,rs1888693,rs193686,rs198846,rs2023844,rs2028622,rs2075215,rs2113978,rs2114753,rs2158375,rs2230738,rs2246363,rs2248123,rs2271487,rs2286526,rs2369807,rs2396359,rs2493292,rs2515236,rs2580757,rs2643826,rs2704368,rs2780867,rs2782981,rs28661781,rs2898883,rs2904978,rs2949004,rs2999159,rs3131004,rs3131749,rs3134112,rs34275350,rs34324,rs35198836,rs35427,rs35783704,rs3744760,rs3771612,rs3774573,rs3781412,rs3796581,rs3821843,rs3828349,rs3918226,rs41267437,rs4146739,rs4320727,rs45606740,rs4617543,rs4722681,rs4998992,rs5418,rs55640925,rs557675,rs5762879,rs58768321,rs592373,rs59656963,rs601148,rs604723,rs6095302,rs61877008,rs61926989,rs62052820,rs62248283,rs6227,rs62426324,rs6441206,rs6537480,rs66794444,rs67227401,rs67484139,rs6773653,rs6789238,rs6860901,rs688447,rs6955671,rs6984496,rs6992689,rs7123454,rs7125196,rs7127937,rs7139122,rs7245860,rs7246342,rs72779268,rs72794250,rs72810068,rs72815297,rs72831344,rs72831817,rs7294548,rs7324079,rs7341791,rs73684053,rs747624,rs754133,rs75672964,rs76237814,rs7683733,rs7809934,rs78412528,rs7874497,rs7898224,rs7915038,rs79780963,rs8045875,rs880315,rs9343870,rs9679855,rs9899012
Hypertension, essential	Circulatory system (I9)	regional myocardial-wall thickness at end-diastole 5	LV	mr_raps	165	0.117217	0.0124185	0	0	0.346082	rs10059884,rs10087241,rs10217559,rs10253736,rs10776752,rs10823089,rs11067615,rs11211570,rs1121980,rs11244,rs1136165,rs1140272,rs1159201,rs11666569,rs11672460,rs11696516,rs117185762,rs11973114,rs11983200,rs12035330,rs12035921,rs12050481,rs12143164,rs1214761,rs12463045,rs12509595,rs12665392,rs12671389,rs12700166,rs1275977,rs1290071,rs13104866,rs13167779,rs1317181,rs13300881,rs13306561,rs1371617,rs141280168,rs141878040,rs142146849,rs1436138,rs145153053,rs146036447,rs146781867,rs149684499,rs1555959,rs157079,rs158505,rs1642772,rs167479,rs17477177,rs1788817,rs1867852,rs1879053,rs1888693,rs193686,rs198846,rs2023844,rs2028622,rs2075215,rs2113978,rs2114753,rs2158375,rs2230738,rs2246363,rs2248123,rs2271487,rs2286526,rs2369807,rs2396359,rs2493292,rs2515236,rs2580757,rs2643826,rs2704368,rs2780867,rs2782981,rs28661781,rs2898883,rs2904978,rs2949004,rs2999159,rs3131004,rs3131749,rs3134112,rs34275350,rs34324,rs35198836,rs35427,rs35783704,rs3744760,rs3771612,rs3774573,rs3781412,rs3796581,rs3821843,rs3828349,rs3918226,rs41267437,rs4146739,rs4320727,rs45606740,rs4617543,rs4722681,rs4998992,rs5418,rs55640925,rs557675,rs5762879,rs58768321,rs592373,rs59656963,rs601148,rs604723,rs6095302,rs61877008,rs61926989,rs62052820,rs62248283,rs6227,rs62426324,rs6441206,rs6537480,rs66794444,rs67227401,rs67484139,rs6773653,rs6789238,rs6860901,rs688447,rs6955671,rs6984496,rs6992689,rs7123454,rs7125196,rs7127937,rs7139122,rs7245860,rs7246342,rs72779268,rs72794250,rs72810068,rs72815297,rs72831344,rs72831817,rs7294548,rs7324079,rs7341791,rs73684053,rs747624,rs754133,rs75672964,rs76237814,rs7683733,rs7809934,rs78412528,rs7874497,rs7898224,rs7915038,rs79780963,rs8045875,rs880315,rs9343870,rs9679855,rs9899012
Hypertension, essential	Circulatory system (I9)	regional myocardial-wall thickness at end-diastole 5	LV	GRAPPLE	165	0.118544	0.0161019	1.81e-13	9.13e-11	0.346082	rs10059884,rs10087241,rs10217559,rs10253736,rs10776752,rs10823089,rs11067615,rs11211570,rs1121980,rs11244,rs1136165,rs1140272,rs1159201,rs11666569,rs11672460,rs11696516,rs117185762,rs11973114,rs11983200,rs12035330,rs12035921,rs12050481,rs12143164,rs1214761,rs12463045,rs12509595,rs12665392,rs12671389,rs12700166,rs1275977,rs1290071,rs13104866,rs13167779,rs1317181,rs13300881,rs13306561,rs1371617,rs141280168,rs141878040,rs142146849,rs1436138,rs145153053,rs146036447,rs146781867,rs149684499,rs1555959,rs157079,rs158505,rs1642772,rs167479,rs17477177,rs1788817,rs1867852,rs1879053,rs1888693,rs193686,rs198846,rs2023844,rs2028622,rs2075215,rs2113978,rs2114753,rs2158375,rs2230738,rs2246363,rs2248123,rs2271487,rs2286526,rs2369807,rs2396359,rs2493292,rs2515236,rs2580757,rs2643826,rs2704368,rs2780867,rs2782981,rs28661781,rs2898883,rs2904978,rs2949004,rs2999159,rs3131004,rs3131749,rs3134112,rs34275350,rs34324,rs35198836,rs35427,rs35783704,rs3744760,rs3771612,rs3774573,rs3781412,rs3796581,rs3821843,rs3828349,rs3918226,rs41267437,rs4146739,rs4320727,rs45606740,rs4617543,rs4722681,rs4998992,rs5418,rs55640925,rs557675,rs5762879,rs58768321,rs592373,rs59656963,rs601148,rs604723,rs6095302,rs61877008,rs61926989,rs62052820,rs62248283,rs6227,rs62426324,rs6441206,rs6537480,rs66794444,rs67227401,rs67484139,rs6773653,rs6789238,rs6860901,rs688447,rs6955671,rs6984496,rs6992689,rs7123454,rs7125196,rs7127937,rs7139122,rs7245860,rs7246342,rs72779268,rs72794250,rs72810068,rs72815297,rs72831344,rs72831817,rs7294548,rs7324079,rs7341791,rs73684053,rs747624,rs754133,rs75672964,rs76237814,rs7683733,rs7809934,rs78412528,rs7874497,rs7898224,rs7915038,rs79780963,rs8045875,rs880315,rs9343870,rs9679855,rs9899012
Hypertension, essential	Circulatory system (I9)	regional myocardial-wall thickness at end-diastole 6	LV	Inverse variance weighted (fixed effects)	165	0.134506	0.0119736	2.79e-29	2e-26	0.360833	rs10059884,rs10087241,rs10217559,rs10253736,rs10776752,rs10823089,rs11067615,rs11211570,rs1121980,rs11244,rs1136165,rs1140272,rs1159201,rs11666569,rs11672460,rs11696516,rs117185762,rs11973114,rs11983200,rs12035330,rs12035921,rs12050481,rs12143164,rs1214761,rs12463045,rs12509595,rs12665392,rs12671389,rs12700166,rs1275977,rs1290071,rs13104866,rs13167779,rs1317181,rs13300881,rs13306561,rs1371617,rs141280168,rs141878040,rs142146849,rs1436138,rs145153053,rs146036447,rs146781867,rs149684499,rs1555959,rs157079,rs158505,rs1642772,rs167479,rs17477177,rs1788817,rs1867852,rs1879053,rs1888693,rs193686,rs198846,rs2023844,rs2028622,rs2075215,rs2113978,rs2114753,rs2158375,rs2230738,rs2246363,rs2248123,rs2271487,rs2286526,rs2369807,rs2396359,rs2493292,rs2515236,rs2580757,rs2643826,rs2704368,rs2780867,rs2782981,rs28661781,rs2898883,rs2904978,rs2949004,rs2999159,rs3131004,rs3131749,rs3134112,rs34275350,rs34324,rs35198836,rs35427,rs35783704,rs3744760,rs3771612,rs3774573,rs3781412,rs3796581,rs3821843,rs3828349,rs3918226,rs41267437,rs4146739,rs4320727,rs45606740,rs4617543,rs4722681,rs4998992,rs5418,rs55640925,rs557675,rs5762879,rs58768321,rs592373,rs59656963,rs601148,rs604723,rs6095302,rs61877008,rs61926989,rs62052820,rs62248283,rs6227,rs62426324,rs6441206,rs6537480,rs66794444,rs67227401,rs67484139,rs6773653,rs6789238,rs6860901,rs688447,rs6955671,rs6984496,rs6992689,rs7123454,rs7125196,rs7127937,rs7139122,rs7245860,rs7246342,rs72779268,rs72794250,rs72810068,rs72815297,rs72831344,rs72831817,rs7294548,rs7324079,rs7341791,rs73684053,rs747624,rs754133,rs75672964,rs76237814,rs7683733,rs7809934,rs78412528,rs7874497,rs7898224,rs7915038,rs79780963,rs8045875,rs880315,rs9343870,rs9679855,rs9899012
Hypertension, essential	Circulatory system (I9)	regional myocardial-wall thickness at end-diastole 6	LV	MR Egger	165	0.174472	0.0459206	0.000204447	0.0884944	0.360833	rs10059884,rs10087241,rs10217559,rs10253736,rs10776752,rs10823089,rs11067615,rs11211570,rs1121980,rs11244,rs1136165,rs1140272,rs1159201,rs11666569,rs11672460,rs11696516,rs117185762,rs11973114,rs11983200,rs12035330,rs12035921,rs12050481,rs12143164,rs1214761,rs12463045,rs12509595,rs12665392,rs12671389,rs12700166,rs1275977,rs1290071,rs13104866,rs13167779,rs1317181,rs13300881,rs13306561,rs1371617,rs141280168,rs141878040,rs142146849,rs1436138,rs145153053,rs146036447,rs146781867,rs149684499,rs1555959,rs157079,rs158505,rs1642772,rs167479,rs17477177,rs1788817,rs1867852,rs1879053,rs1888693,rs193686,rs198846,rs2023844,rs2028622,rs2075215,rs2113978,rs2114753,rs2158375,rs2230738,rs2246363,rs2248123,rs2271487,rs2286526,rs2369807,rs2396359,rs2493292,rs2515236,rs2580757,rs2643826,rs2704368,rs2780867,rs2782981,rs28661781,rs2898883,rs2904978,rs2949004,rs2999159,rs3131004,rs3131749,rs3134112,rs34275350,rs34324,rs35198836,rs35427,rs35783704,rs3744760,rs3771612,rs3774573,rs3781412,rs3796581,rs3821843,rs3828349,rs3918226,rs41267437,rs4146739,rs4320727,rs45606740,rs4617543,rs4722681,rs4998992,rs5418,rs55640925,rs557675,rs5762879,rs58768321,rs592373,rs59656963,rs601148,rs604723,rs6095302,rs61877008,rs61926989,rs62052820,rs62248283,rs6227,rs62426324,rs6441206,rs6537480,rs66794444,rs67227401,rs67484139,rs6773653,rs6789238,rs6860901,rs688447,rs6955671,rs6984496,rs6992689,rs7123454,rs7125196,rs7127937,rs7139122,rs7245860,rs7246342,rs72779268,rs72794250,rs72810068,rs72815297,rs72831344,rs72831817,rs7294548,rs7324079,rs7341791,rs73684053,rs747624,rs754133,rs75672964,rs76237814,rs7683733,rs7809934,rs78412528,rs7874497,rs7898224,rs7915038,rs79780963,rs8045875,rs880315,rs9343870,rs9679855,rs9899012
Hypertension, essential	Circulatory system (I9)	regional myocardial-wall thickness at end-diastole 6	LV	Inverse variance weighted (multiplicative random effects)	165	0.134506	0.0143637	7.66e-21	7.45e-18	0.360833	rs10059884,rs10087241,rs10217559,rs10253736,rs10776752,rs10823089,rs11067615,rs11211570,rs1121980,rs11244,rs1136165,rs1140272,rs1159201,rs11666569,rs11672460,rs11696516,rs117185762,rs11973114,rs11983200,rs12035330,rs12035921,rs12050481,rs12143164,rs1214761,rs12463045,rs12509595,rs12665392,rs12671389,rs12700166,rs1275977,rs1290071,rs13104866,rs13167779,rs1317181,rs13300881,rs13306561,rs1371617,rs141280168,rs141878040,rs142146849,rs1436138,rs145153053,rs146036447,rs146781867,rs149684499,rs1555959,rs157079,rs158505,rs1642772,rs167479,rs17477177,rs1788817,rs1867852,rs1879053,rs1888693,rs193686,rs198846,rs2023844,rs2028622,rs2075215,rs2113978,rs2114753,rs2158375,rs2230738,rs2246363,rs2248123,rs2271487,rs2286526,rs2369807,rs2396359,rs2493292,rs2515236,rs2580757,rs2643826,rs2704368,rs2780867,rs2782981,rs28661781,rs2898883,rs2904978,rs2949004,rs2999159,rs3131004,rs3131749,rs3134112,rs34275350,rs34324,rs35198836,rs35427,rs35783704,rs3744760,rs3771612,rs3774573,rs3781412,rs3796581,rs3821843,rs3828349,rs3918226,rs41267437,rs4146739,rs4320727,rs45606740,rs4617543,rs4722681,rs4998992,rs5418,rs55640925,rs557675,rs5762879,rs58768321,rs592373,rs59656963,rs601148,rs604723,rs6095302,rs61877008,rs61926989,rs62052820,rs62248283,rs6227,rs62426324,rs6441206,rs6537480,rs66794444,rs67227401,rs67484139,rs6773653,rs6789238,rs6860901,rs688447,rs6955671,rs6984496,rs6992689,rs7123454,rs7125196,rs7127937,rs7139122,rs7245860,rs7246342,rs72779268,rs72794250,rs72810068,rs72815297,rs72831344,rs72831817,rs7294548,rs7324079,rs7341791,rs73684053,rs747624,rs754133,rs75672964,rs76237814,rs7683733,rs7809934,rs78412528,rs7874497,rs7898224,rs7915038,rs79780963,rs8045875,rs880315,rs9343870,rs9679855,rs9899012
Hypertension, essential	Circulatory system (I9)	regional myocardial-wall thickness at end-diastole 6	LV	Weighted mode	165	0.159685	0.0494309	0.00149344	0.540856	0.360833	rs10059884,rs10087241,rs10217559,rs10253736,rs10776752,rs10823089,rs11067615,rs11211570,rs1121980,rs11244,rs1136165,rs1140272,rs1159201,rs11666569,rs11672460,rs11696516,rs117185762,rs11973114,rs11983200,rs12035330,rs12035921,rs12050481,rs12143164,rs1214761,rs12463045,rs12509595,rs12665392,rs12671389,rs12700166,rs1275977,rs1290071,rs13104866,rs13167779,rs1317181,rs13300881,rs13306561,rs1371617,rs141280168,rs141878040,rs142146849,rs1436138,rs145153053,rs146036447,rs146781867,rs149684499,rs1555959,rs157079,rs158505,rs1642772,rs167479,rs17477177,rs1788817,rs1867852,rs1879053,rs1888693,rs193686,rs198846,rs2023844,rs2028622,rs2075215,rs2113978,rs2114753,rs2158375,rs2230738,rs2246363,rs2248123,rs2271487,rs2286526,rs2369807,rs2396359,rs2493292,rs2515236,rs2580757,rs2643826,rs2704368,rs2780867,rs2782981,rs28661781,rs2898883,rs2904978,rs2949004,rs2999159,rs3131004,rs3131749,rs3134112,rs34275350,rs34324,rs35198836,rs35427,rs35783704,rs3744760,rs3771612,rs3774573,rs3781412,rs3796581,rs3821843,rs3828349,rs3918226,rs41267437,rs4146739,rs4320727,rs45606740,rs4617543,rs4722681,rs4998992,rs5418,rs55640925,rs557675,rs5762879,rs58768321,rs592373,rs59656963,rs601148,rs604723,rs6095302,rs61877008,rs61926989,rs62052820,rs62248283,rs6227,rs62426324,rs6441206,rs6537480,rs66794444,rs67227401,rs67484139,rs6773653,rs6789238,rs6860901,rs688447,rs6955671,rs6984496,rs6992689,rs7123454,rs7125196,rs7127937,rs7139122,rs7245860,rs7246342,rs72779268,rs72794250,rs72810068,rs72815297,rs72831344,rs72831817,rs7294548,rs7324079,rs7341791,rs73684053,rs747624,rs754133,rs75672964,rs76237814,rs7683733,rs7809934,rs78412528,rs7874497,rs7898224,rs7915038,rs79780963,rs8045875,rs880315,rs9343870,rs9679855,rs9899012
Hypertension, essential	Circulatory system (I9)	regional myocardial-wall thickness at end-diastole 6	LV	Weighted median	165	0.135906	0.0190365	9.39e-13	9.13e-10	0.360833	rs10059884,rs10087241,rs10217559,rs10253736,rs10776752,rs10823089,rs11067615,rs11211570,rs1121980,rs11244,rs1136165,rs1140272,rs1159201,rs11666569,rs11672460,rs11696516,rs117185762,rs11973114,rs11983200,rs12035330,rs12035921,rs12050481,rs12143164,rs1214761,rs12463045,rs12509595,rs12665392,rs12671389,rs12700166,rs1275977,rs1290071,rs13104866,rs13167779,rs1317181,rs13300881,rs13306561,rs1371617,rs141280168,rs141878040,rs142146849,rs1436138,rs145153053,rs146036447,rs146781867,rs149684499,rs1555959,rs157079,rs158505,rs1642772,rs167479,rs17477177,rs1788817,rs1867852,rs1879053,rs1888693,rs193686,rs198846,rs2023844,rs2028622,rs2075215,rs2113978,rs2114753,rs2158375,rs2230738,rs2246363,rs2248123,rs2271487,rs2286526,rs2369807,rs2396359,rs2493292,rs2515236,rs2580757,rs2643826,rs2704368,rs2780867,rs2782981,rs28661781,rs2898883,rs2904978,rs2949004,rs2999159,rs3131004,rs3131749,rs3134112,rs34275350,rs34324,rs35198836,rs35427,rs35783704,rs3744760,rs3771612,rs3774573,rs3781412,rs3796581,rs3821843,rs3828349,rs3918226,rs41267437,rs4146739,rs4320727,rs45606740,rs4617543,rs4722681,rs4998992,rs5418,rs55640925,rs557675,rs5762879,rs58768321,rs592373,rs59656963,rs601148,rs604723,rs6095302,rs61877008,rs61926989,rs62052820,rs62248283,rs6227,rs62426324,rs6441206,rs6537480,rs66794444,rs67227401,rs67484139,rs6773653,rs6789238,rs6860901,rs688447,rs6955671,rs6984496,rs6992689,rs7123454,rs7125196,rs7127937,rs7139122,rs7245860,rs7246342,rs72779268,rs72794250,rs72810068,rs72815297,rs72831344,rs72831817,rs7294548,rs7324079,rs7341791,rs73684053,rs747624,rs754133,rs75672964,rs76237814,rs7683733,rs7809934,rs78412528,rs7874497,rs7898224,rs7915038,rs79780963,rs8045875,rs880315,rs9343870,rs9679855,rs9899012
Hypertension, essential	Circulatory system (I9)	regional myocardial-wall thickness at end-diastole 6	LV	DIVW	165	0.137252	0.0123221	0	0	0.360833	rs10059884,rs10087241,rs10217559,rs10253736,rs10776752,rs10823089,rs11067615,rs11211570,rs1121980,rs11244,rs1136165,rs1140272,rs1159201,rs11666569,rs11672460,rs11696516,rs117185762,rs11973114,rs11983200,rs12035330,rs12035921,rs12050481,rs12143164,rs1214761,rs12463045,rs12509595,rs12665392,rs12671389,rs12700166,rs1275977,rs1290071,rs13104866,rs13167779,rs1317181,rs13300881,rs13306561,rs1371617,rs141280168,rs141878040,rs142146849,rs1436138,rs145153053,rs146036447,rs146781867,rs149684499,rs1555959,rs157079,rs158505,rs1642772,rs167479,rs17477177,rs1788817,rs1867852,rs1879053,rs1888693,rs193686,rs198846,rs2023844,rs2028622,rs2075215,rs2113978,rs2114753,rs2158375,rs2230738,rs2246363,rs2248123,rs2271487,rs2286526,rs2369807,rs2396359,rs2493292,rs2515236,rs2580757,rs2643826,rs2704368,rs2780867,rs2782981,rs28661781,rs2898883,rs2904978,rs2949004,rs2999159,rs3131004,rs3131749,rs3134112,rs34275350,rs34324,rs35198836,rs35427,rs35783704,rs3744760,rs3771612,rs3774573,rs3781412,rs3796581,rs3821843,rs3828349,rs3918226,rs41267437,rs4146739,rs4320727,rs45606740,rs4617543,rs4722681,rs4998992,rs5418,rs55640925,rs557675,rs5762879,rs58768321,rs592373,rs59656963,rs601148,rs604723,rs6095302,rs61877008,rs61926989,rs62052820,rs62248283,rs6227,rs62426324,rs6441206,rs6537480,rs66794444,rs67227401,rs67484139,rs6773653,rs6789238,rs6860901,rs688447,rs6955671,rs6984496,rs6992689,rs7123454,rs7125196,rs7127937,rs7139122,rs7245860,rs7246342,rs72779268,rs72794250,rs72810068,rs72815297,rs72831344,rs72831817,rs7294548,rs7324079,rs7341791,rs73684053,rs747624,rs754133,rs75672964,rs76237814,rs7683733,rs7809934,rs78412528,rs7874497,rs7898224,rs7915038,rs79780963,rs8045875,rs880315,rs9343870,rs9679855,rs9899012
Hypertension, essential	Circulatory system (I9)	regional myocardial-wall thickness at end-diastole 6	LV	mr_raps	165	0.138857	0.0125929	0	0	0.360833	rs10059884,rs10087241,rs10217559,rs10253736,rs10776752,rs10823089,rs11067615,rs11211570,rs1121980,rs11244,rs1136165,rs1140272,rs1159201,rs11666569,rs11672460,rs11696516,rs117185762,rs11973114,rs11983200,rs12035330,rs12035921,rs12050481,rs12143164,rs1214761,rs12463045,rs12509595,rs12665392,rs12671389,rs12700166,rs1275977,rs1290071,rs13104866,rs13167779,rs1317181,rs13300881,rs13306561,rs1371617,rs141280168,rs141878040,rs142146849,rs1436138,rs145153053,rs146036447,rs146781867,rs149684499,rs1555959,rs157079,rs158505,rs1642772,rs167479,rs17477177,rs1788817,rs1867852,rs1879053,rs1888693,rs193686,rs198846,rs2023844,rs2028622,rs2075215,rs2113978,rs2114753,rs2158375,rs2230738,rs2246363,rs2248123,rs2271487,rs2286526,rs2369807,rs2396359,rs2493292,rs2515236,rs2580757,rs2643826,rs2704368,rs2780867,rs2782981,rs28661781,rs2898883,rs2904978,rs2949004,rs2999159,rs3131004,rs3131749,rs3134112,rs34275350,rs34324,rs35198836,rs35427,rs35783704,rs3744760,rs3771612,rs3774573,rs3781412,rs3796581,rs3821843,rs3828349,rs3918226,rs41267437,rs4146739,rs4320727,rs45606740,rs4617543,rs4722681,rs4998992,rs5418,rs55640925,rs557675,rs5762879,rs58768321,rs592373,rs59656963,rs601148,rs604723,rs6095302,rs61877008,rs61926989,rs62052820,rs62248283,rs6227,rs62426324,rs6441206,rs6537480,rs66794444,rs67227401,rs67484139,rs6773653,rs6789238,rs6860901,rs688447,rs6955671,rs6984496,rs6992689,rs7123454,rs7125196,rs7127937,rs7139122,rs7245860,rs7246342,rs72779268,rs72794250,rs72810068,rs72815297,rs72831344,rs72831817,rs7294548,rs7324079,rs7341791,rs73684053,rs747624,rs754133,rs75672964,rs76237814,rs7683733,rs7809934,rs78412528,rs7874497,rs7898224,rs7915038,rs79780963,rs8045875,rs880315,rs9343870,rs9679855,rs9899012
Hypertension, essential	Circulatory system (I9)	regional myocardial-wall thickness at end-diastole 6	LV	GRAPPLE	165	0.137205	0.015378	4.57e-19	4.79e-16	0.360833	rs10059884,rs10087241,rs10217559,rs10253736,rs10776752,rs10823089,rs11067615,rs11211570,rs1121980,rs11244,rs1136165,rs1140272,rs1159201,rs11666569,rs11672460,rs11696516,rs117185762,rs11973114,rs11983200,rs12035330,rs12035921,rs12050481,rs12143164,rs1214761,rs12463045,rs12509595,rs12665392,rs12671389,rs12700166,rs1275977,rs1290071,rs13104866,rs13167779,rs1317181,rs13300881,rs13306561,rs1371617,rs141280168,rs141878040,rs142146849,rs1436138,rs145153053,rs146036447,rs146781867,rs149684499,rs1555959,rs157079,rs158505,rs1642772,rs167479,rs17477177,rs1788817,rs1867852,rs1879053,rs1888693,rs193686,rs198846,rs2023844,rs2028622,rs2075215,rs2113978,rs2114753,rs2158375,rs2230738,rs2246363,rs2248123,rs2271487,rs2286526,rs2369807,rs2396359,rs2493292,rs2515236,rs2580757,rs2643826,rs2704368,rs2780867,rs2782981,rs28661781,rs2898883,rs2904978,rs2949004,rs2999159,rs3131004,rs3131749,rs3134112,rs34275350,rs34324,rs35198836,rs35427,rs35783704,rs3744760,rs3771612,rs3774573,rs3781412,rs3796581,rs3821843,rs3828349,rs3918226,rs41267437,rs4146739,rs4320727,rs45606740,rs4617543,rs4722681,rs4998992,rs5418,rs55640925,rs557675,rs5762879,rs58768321,rs592373,rs59656963,rs601148,rs604723,rs6095302,rs61877008,rs61926989,rs62052820,rs62248283,rs6227,rs62426324,rs6441206,rs6537480,rs66794444,rs67227401,rs67484139,rs6773653,rs6789238,rs6860901,rs688447,rs6955671,rs6984496,rs6992689,rs7123454,rs7125196,rs7127937,rs7139122,rs7245860,rs7246342,rs72779268,rs72794250,rs72810068,rs72815297,rs72831344,rs72831817,rs7294548,rs7324079,rs7341791,rs73684053,rs747624,rs754133,rs75672964,rs76237814,rs7683733,rs7809934,rs78412528,rs7874497,rs7898224,rs7915038,rs79780963,rs8045875,rs880315,rs9343870,rs9679855,rs9899012
Hypertension, essential	Circulatory system (I9)	regional myocardial-wall thickness at end-diastole 7	LV	Inverse variance weighted (fixed effects)	165	0.128605	0.0110775	3.69e-31	2.95e-28	0.0255259	rs10059884,rs10087241,rs10217559,rs10253736,rs10776752,rs10823089,rs11067615,rs11211570,rs1121980,rs11244,rs1136165,rs1140272,rs1159201,rs11666569,rs11672460,rs11696516,rs117185762,rs11973114,rs11983200,rs12035330,rs12035921,rs12050481,rs12143164,rs1214761,rs12463045,rs12509595,rs12665392,rs12671389,rs12700166,rs1275977,rs1290071,rs13104866,rs13167779,rs1317181,rs13300881,rs13306561,rs1371617,rs141280168,rs141878040,rs142146849,rs1436138,rs145153053,rs146036447,rs146781867,rs149684499,rs1555959,rs157079,rs158505,rs1642772,rs167479,rs17477177,rs1788817,rs1867852,rs1879053,rs1888693,rs193686,rs198846,rs2023844,rs2028622,rs2075215,rs2113978,rs2114753,rs2158375,rs2230738,rs2246363,rs2248123,rs2271487,rs2286526,rs2369807,rs2396359,rs2493292,rs2515236,rs2580757,rs2643826,rs2704368,rs2780867,rs2782981,rs28661781,rs2898883,rs2904978,rs2949004,rs2999159,rs3131004,rs3131749,rs3134112,rs34275350,rs34324,rs35198836,rs35427,rs35783704,rs3744760,rs3771612,rs3774573,rs3781412,rs3796581,rs3821843,rs3828349,rs3918226,rs41267437,rs4146739,rs4320727,rs45606740,rs4617543,rs4722681,rs4998992,rs5418,rs55640925,rs557675,rs5762879,rs58768321,rs592373,rs59656963,rs601148,rs604723,rs6095302,rs61877008,rs61926989,rs62052820,rs62248283,rs6227,rs62426324,rs6441206,rs6537480,rs66794444,rs67227401,rs67484139,rs6773653,rs6789238,rs6860901,rs688447,rs6955671,rs6984496,rs6992689,rs7123454,rs7125196,rs7127937,rs7139122,rs7245860,rs7246342,rs72779268,rs72794250,rs72810068,rs72815297,rs72831344,rs72831817,rs7294548,rs7324079,rs7341791,rs73684053,rs747624,rs754133,rs75672964,rs76237814,rs7683733,rs7809934,rs78412528,rs7874497,rs7898224,rs7915038,rs79780963,rs8045875,rs880315,rs9343870,rs9679855,rs9899012
Hypertension, essential	Circulatory system (I9)	regional myocardial-wall thickness at end-diastole 7	LV	MR Egger	165	0.22255	0.0438825	1.06e-06	0.00522693	0.0255259	rs10059884,rs10087241,rs10217559,rs10253736,rs10776752,rs10823089,rs11067615,rs11211570,rs1121980,rs11244,rs1136165,rs1140272,rs1159201,rs11666569,rs11672460,rs11696516,rs117185762,rs11973114,rs11983200,rs12035330,rs12035921,rs12050481,rs12143164,rs1214761,rs12463045,rs12509595,rs12665392,rs12671389,rs12700166,rs1275977,rs1290071,rs13104866,rs13167779,rs1317181,rs13300881,rs13306561,rs1371617,rs141280168,rs141878040,rs142146849,rs1436138,rs145153053,rs146036447,rs146781867,rs149684499,rs1555959,rs157079,rs158505,rs1642772,rs167479,rs17477177,rs1788817,rs1867852,rs1879053,rs1888693,rs193686,rs198846,rs2023844,rs2028622,rs2075215,rs2113978,rs2114753,rs2158375,rs2230738,rs2246363,rs2248123,rs2271487,rs2286526,rs2369807,rs2396359,rs2493292,rs2515236,rs2580757,rs2643826,rs2704368,rs2780867,rs2782981,rs28661781,rs2898883,rs2904978,rs2949004,rs2999159,rs3131004,rs3131749,rs3134112,rs34275350,rs34324,rs35198836,rs35427,rs35783704,rs3744760,rs3771612,rs3774573,rs3781412,rs3796581,rs3821843,rs3828349,rs3918226,rs41267437,rs4146739,rs4320727,rs45606740,rs4617543,rs4722681,rs4998992,rs5418,rs55640925,rs557675,rs5762879,rs58768321,rs592373,rs59656963,rs601148,rs604723,rs6095302,rs61877008,rs61926989,rs62052820,rs62248283,rs6227,rs62426324,rs6441206,rs6537480,rs66794444,rs67227401,rs67484139,rs6773653,rs6789238,rs6860901,rs688447,rs6955671,rs6984496,rs6992689,rs7123454,rs7125196,rs7127937,rs7139122,rs7245860,rs7246342,rs72779268,rs72794250,rs72810068,rs72815297,rs72831344,rs72831817,rs7294548,rs7324079,rs7341791,rs73684053,rs747624,rs754133,rs75672964,rs76237814,rs7683733,rs7809934,rs78412528,rs7874497,rs7898224,rs7915038,rs79780963,rs8045875,rs880315,rs9343870,rs9679855,rs9899012
Hypertension, essential	Circulatory system (I9)	regional myocardial-wall thickness at end-diastole 7	LV	Inverse variance weighted (multiplicative random effects)	165	0.128605	0.0139035	2.25e-20	1.91e-17	0.0255259	rs10059884,rs10087241,rs10217559,rs10253736,rs10776752,rs10823089,rs11067615,rs11211570,rs1121980,rs11244,rs1136165,rs1140272,rs1159201,rs11666569,rs11672460,rs11696516,rs117185762,rs11973114,rs11983200,rs12035330,rs12035921,rs12050481,rs12143164,rs1214761,rs12463045,rs12509595,rs12665392,rs12671389,rs12700166,rs1275977,rs1290071,rs13104866,rs13167779,rs1317181,rs13300881,rs13306561,rs1371617,rs141280168,rs141878040,rs142146849,rs1436138,rs145153053,rs146036447,rs146781867,rs149684499,rs1555959,rs157079,rs158505,rs1642772,rs167479,rs17477177,rs1788817,rs1867852,rs1879053,rs1888693,rs193686,rs198846,rs2023844,rs2028622,rs2075215,rs2113978,rs2114753,rs2158375,rs2230738,rs2246363,rs2248123,rs2271487,rs2286526,rs2369807,rs2396359,rs2493292,rs2515236,rs2580757,rs2643826,rs2704368,rs2780867,rs2782981,rs28661781,rs2898883,rs2904978,rs2949004,rs2999159,rs3131004,rs3131749,rs3134112,rs34275350,rs34324,rs35198836,rs35427,rs35783704,rs3744760,rs3771612,rs3774573,rs3781412,rs3796581,rs3821843,rs3828349,rs3918226,rs41267437,rs4146739,rs4320727,rs45606740,rs4617543,rs4722681,rs4998992,rs5418,rs55640925,rs557675,rs5762879,rs58768321,rs592373,rs59656963,rs601148,rs604723,rs6095302,rs61877008,rs61926989,rs62052820,rs62248283,rs6227,rs62426324,rs6441206,rs6537480,rs66794444,rs67227401,rs67484139,rs6773653,rs6789238,rs6860901,rs688447,rs6955671,rs6984496,rs6992689,rs7123454,rs7125196,rs7127937,rs7139122,rs7245860,rs7246342,rs72779268,rs72794250,rs72810068,rs72815297,rs72831344,rs72831817,rs7294548,rs7324079,rs7341791,rs73684053,rs747624,rs754133,rs75672964,rs76237814,rs7683733,rs7809934,rs78412528,rs7874497,rs7898224,rs7915038,rs79780963,rs8045875,rs880315,rs9343870,rs9679855,rs9899012
Hypertension, essential	Circulatory system (I9)	regional myocardial-wall thickness at end-diastole 7	LV	Weighted mode	165	0.132325	0.0445077	0.00339291	0.7664	0.0255259	rs10059884,rs10087241,rs10217559,rs10253736,rs10776752,rs10823089,rs11067615,rs11211570,rs1121980,rs11244,rs1136165,rs1140272,rs1159201,rs11666569,rs11672460,rs11696516,rs117185762,rs11973114,rs11983200,rs12035330,rs12035921,rs12050481,rs12143164,rs1214761,rs12463045,rs12509595,rs12665392,rs12671389,rs12700166,rs1275977,rs1290071,rs13104866,rs13167779,rs1317181,rs13300881,rs13306561,rs1371617,rs141280168,rs141878040,rs142146849,rs1436138,rs145153053,rs146036447,rs146781867,rs149684499,rs1555959,rs157079,rs158505,rs1642772,rs167479,rs17477177,rs1788817,rs1867852,rs1879053,rs1888693,rs193686,rs198846,rs2023844,rs2028622,rs2075215,rs2113978,rs2114753,rs2158375,rs2230738,rs2246363,rs2248123,rs2271487,rs2286526,rs2369807,rs2396359,rs2493292,rs2515236,rs2580757,rs2643826,rs2704368,rs2780867,rs2782981,rs28661781,rs2898883,rs2904978,rs2949004,rs2999159,rs3131004,rs3131749,rs3134112,rs34275350,rs34324,rs35198836,rs35427,rs35783704,rs3744760,rs3771612,rs3774573,rs3781412,rs3796581,rs3821843,rs3828349,rs3918226,rs41267437,rs4146739,rs4320727,rs45606740,rs4617543,rs4722681,rs4998992,rs5418,rs55640925,rs557675,rs5762879,rs58768321,rs592373,rs59656963,rs601148,rs604723,rs6095302,rs61877008,rs61926989,rs62052820,rs62248283,rs6227,rs62426324,rs6441206,rs6537480,rs66794444,rs67227401,rs67484139,rs6773653,rs6789238,rs6860901,rs688447,rs6955671,rs6984496,rs6992689,rs7123454,rs7125196,rs7127937,rs7139122,rs7245860,rs7246342,rs72779268,rs72794250,rs72810068,rs72815297,rs72831344,rs72831817,rs7294548,rs7324079,rs7341791,rs73684053,rs747624,rs754133,rs75672964,rs76237814,rs7683733,rs7809934,rs78412528,rs7874497,rs7898224,rs7915038,rs79780963,rs8045875,rs880315,rs9343870,rs9679855,rs9899012
Hypertension, essential	Circulatory system (I9)	regional myocardial-wall thickness at end-diastole 7	LV	Weighted median	165	0.123866	0.0181801	9.54e-12	6.5e-09	0.0255259	rs10059884,rs10087241,rs10217559,rs10253736,rs10776752,rs10823089,rs11067615,rs11211570,rs1121980,rs11244,rs1136165,rs1140272,rs1159201,rs11666569,rs11672460,rs11696516,rs117185762,rs11973114,rs11983200,rs12035330,rs12035921,rs12050481,rs12143164,rs1214761,rs12463045,rs12509595,rs12665392,rs12671389,rs12700166,rs1275977,rs1290071,rs13104866,rs13167779,rs1317181,rs13300881,rs13306561,rs1371617,rs141280168,rs141878040,rs142146849,rs1436138,rs145153053,rs146036447,rs146781867,rs149684499,rs1555959,rs157079,rs158505,rs1642772,rs167479,rs17477177,rs1788817,rs1867852,rs1879053,rs1888693,rs193686,rs198846,rs2023844,rs2028622,rs2075215,rs2113978,rs2114753,rs2158375,rs2230738,rs2246363,rs2248123,rs2271487,rs2286526,rs2369807,rs2396359,rs2493292,rs2515236,rs2580757,rs2643826,rs2704368,rs2780867,rs2782981,rs28661781,rs2898883,rs2904978,rs2949004,rs2999159,rs3131004,rs3131749,rs3134112,rs34275350,rs34324,rs35198836,rs35427,rs35783704,rs3744760,rs3771612,rs3774573,rs3781412,rs3796581,rs3821843,rs3828349,rs3918226,rs41267437,rs4146739,rs4320727,rs45606740,rs4617543,rs4722681,rs4998992,rs5418,rs55640925,rs557675,rs5762879,rs58768321,rs592373,rs59656963,rs601148,rs604723,rs6095302,rs61877008,rs61926989,rs62052820,rs62248283,rs6227,rs62426324,rs6441206,rs6537480,rs66794444,rs67227401,rs67484139,rs6773653,rs6789238,rs6860901,rs688447,rs6955671,rs6984496,rs6992689,rs7123454,rs7125196,rs7127937,rs7139122,rs7245860,rs7246342,rs72779268,rs72794250,rs72810068,rs72815297,rs72831344,rs72831817,rs7294548,rs7324079,rs7341791,rs73684053,rs747624,rs754133,rs75672964,rs76237814,rs7683733,rs7809934,rs78412528,rs7874497,rs7898224,rs7915038,rs79780963,rs8045875,rs880315,rs9343870,rs9679855,rs9899012
Hypertension, essential	Circulatory system (I9)	regional myocardial-wall thickness at end-diastole 7	LV	DIVW	165	0.131231	0.0114065	0	0	0.0255259	rs10059884,rs10087241,rs10217559,rs10253736,rs10776752,rs10823089,rs11067615,rs11211570,rs1121980,rs11244,rs1136165,rs1140272,rs1159201,rs11666569,rs11672460,rs11696516,rs117185762,rs11973114,rs11983200,rs12035330,rs12035921,rs12050481,rs12143164,rs1214761,rs12463045,rs12509595,rs12665392,rs12671389,rs12700166,rs1275977,rs1290071,rs13104866,rs13167779,rs1317181,rs13300881,rs13306561,rs1371617,rs141280168,rs141878040,rs142146849,rs1436138,rs145153053,rs146036447,rs146781867,rs149684499,rs1555959,rs157079,rs158505,rs1642772,rs167479,rs17477177,rs1788817,rs1867852,rs1879053,rs1888693,rs193686,rs198846,rs2023844,rs2028622,rs2075215,rs2113978,rs2114753,rs2158375,rs2230738,rs2246363,rs2248123,rs2271487,rs2286526,rs2369807,rs2396359,rs2493292,rs2515236,rs2580757,rs2643826,rs2704368,rs2780867,rs2782981,rs28661781,rs2898883,rs2904978,rs2949004,rs2999159,rs3131004,rs3131749,rs3134112,rs34275350,rs34324,rs35198836,rs35427,rs35783704,rs3744760,rs3771612,rs3774573,rs3781412,rs3796581,rs3821843,rs3828349,rs3918226,rs41267437,rs4146739,rs4320727,rs45606740,rs4617543,rs4722681,rs4998992,rs5418,rs55640925,rs557675,rs5762879,rs58768321,rs592373,rs59656963,rs601148,rs604723,rs6095302,rs61877008,rs61926989,rs62052820,rs62248283,rs6227,rs62426324,rs6441206,rs6537480,rs66794444,rs67227401,rs67484139,rs6773653,rs6789238,rs6860901,rs688447,rs6955671,rs6984496,rs6992689,rs7123454,rs7125196,rs7127937,rs7139122,rs7245860,rs7246342,rs72779268,rs72794250,rs72810068,rs72815297,rs72831344,rs72831817,rs7294548,rs7324079,rs7341791,rs73684053,rs747624,rs754133,rs75672964,rs76237814,rs7683733,rs7809934,rs78412528,rs7874497,rs7898224,rs7915038,rs79780963,rs8045875,rs880315,rs9343870,rs9679855,rs9899012
Hypertension, essential	Circulatory system (I9)	regional myocardial-wall thickness at end-diastole 7	LV	mr_raps	165	0.124078	0.0116092	0	0	0.0255259	rs10059884,rs10087241,rs10217559,rs10253736,rs10776752,rs10823089,rs11067615,rs11211570,rs1121980,rs11244,rs1136165,rs1140272,rs1159201,rs11666569,rs11672460,rs11696516,rs117185762,rs11973114,rs11983200,rs12035330,rs12035921,rs12050481,rs12143164,rs1214761,rs12463045,rs12509595,rs12665392,rs12671389,rs12700166,rs1275977,rs1290071,rs13104866,rs13167779,rs1317181,rs13300881,rs13306561,rs1371617,rs141280168,rs141878040,rs142146849,rs1436138,rs145153053,rs146036447,rs146781867,rs149684499,rs1555959,rs157079,rs158505,rs1642772,rs167479,rs17477177,rs1788817,rs1867852,rs1879053,rs1888693,rs193686,rs198846,rs2023844,rs2028622,rs2075215,rs2113978,rs2114753,rs2158375,rs2230738,rs2246363,rs2248123,rs2271487,rs2286526,rs2369807,rs2396359,rs2493292,rs2515236,rs2580757,rs2643826,rs2704368,rs2780867,rs2782981,rs28661781,rs2898883,rs2904978,rs2949004,rs2999159,rs3131004,rs3131749,rs3134112,rs34275350,rs34324,rs35198836,rs35427,rs35783704,rs3744760,rs3771612,rs3774573,rs3781412,rs3796581,rs3821843,rs3828349,rs3918226,rs41267437,rs4146739,rs4320727,rs45606740,rs4617543,rs4722681,rs4998992,rs5418,rs55640925,rs557675,rs5762879,rs58768321,rs592373,rs59656963,rs601148,rs604723,rs6095302,rs61877008,rs61926989,rs62052820,rs62248283,rs6227,rs62426324,rs6441206,rs6537480,rs66794444,rs67227401,rs67484139,rs6773653,rs6789238,rs6860901,rs688447,rs6955671,rs6984496,rs6992689,rs7123454,rs7125196,rs7127937,rs7139122,rs7245860,rs7246342,rs72779268,rs72794250,rs72810068,rs72815297,rs72831344,rs72831817,rs7294548,rs7324079,rs7341791,rs73684053,rs747624,rs754133,rs75672964,rs76237814,rs7683733,rs7809934,rs78412528,rs7874497,rs7898224,rs7915038,rs79780963,rs8045875,rs880315,rs9343870,rs9679855,rs9899012
Hypertension, essential	Circulatory system (I9)	regional myocardial-wall thickness at end-diastole 7	LV	GRAPPLE	165	0.124114	0.0147295	3.57e-17	3.04e-14	0.0255259	rs10059884,rs10087241,rs10217559,rs10253736,rs10776752,rs10823089,rs11067615,rs11211570,rs1121980,rs11244,rs1136165,rs1140272,rs1159201,rs11666569,rs11672460,rs11696516,rs117185762,rs11973114,rs11983200,rs12035330,rs12035921,rs12050481,rs12143164,rs1214761,rs12463045,rs12509595,rs12665392,rs12671389,rs12700166,rs1275977,rs1290071,rs13104866,rs13167779,rs1317181,rs13300881,rs13306561,rs1371617,rs141280168,rs141878040,rs142146849,rs1436138,rs145153053,rs146036447,rs146781867,rs149684499,rs1555959,rs157079,rs158505,rs1642772,rs167479,rs17477177,rs1788817,rs1867852,rs1879053,rs1888693,rs193686,rs198846,rs2023844,rs2028622,rs2075215,rs2113978,rs2114753,rs2158375,rs2230738,rs2246363,rs2248123,rs2271487,rs2286526,rs2369807,rs2396359,rs2493292,rs2515236,rs2580757,rs2643826,rs2704368,rs2780867,rs2782981,rs28661781,rs2898883,rs2904978,rs2949004,rs2999159,rs3131004,rs3131749,rs3134112,rs34275350,rs34324,rs35198836,rs35427,rs35783704,rs3744760,rs3771612,rs3774573,rs3781412,rs3796581,rs3821843,rs3828349,rs3918226,rs41267437,rs4146739,rs4320727,rs45606740,rs4617543,rs4722681,rs4998992,rs5418,rs55640925,rs557675,rs5762879,rs58768321,rs592373,rs59656963,rs601148,rs604723,rs6095302,rs61877008,rs61926989,rs62052820,rs62248283,rs6227,rs62426324,rs6441206,rs6537480,rs66794444,rs67227401,rs67484139,rs6773653,rs6789238,rs6860901,rs688447,rs6955671,rs6984496,rs6992689,rs7123454,rs7125196,rs7127937,rs7139122,rs7245860,rs7246342,rs72779268,rs72794250,rs72810068,rs72815297,rs72831344,rs72831817,rs7294548,rs7324079,rs7341791,rs73684053,rs747624,rs754133,rs75672964,rs76237814,rs7683733,rs7809934,rs78412528,rs7874497,rs7898224,rs7915038,rs79780963,rs8045875,rs880315,rs9343870,rs9679855,rs9899012
Hypertension, essential	Circulatory system (I9)	regional myocardial-wall thickness at end-diastole 8	LV	Inverse variance weighted (fixed effects)	165	0.12869	0.0114685	3.21e-29	2.19e-26	0.0736504	rs10059884,rs10087241,rs10217559,rs10253736,rs10776752,rs10823089,rs11067615,rs11211570,rs1121980,rs11244,rs1136165,rs1140272,rs1159201,rs11666569,rs11672460,rs11696516,rs117185762,rs11973114,rs11983200,rs12035330,rs12035921,rs12050481,rs12143164,rs1214761,rs12463045,rs12509595,rs12665392,rs12671389,rs12700166,rs1275977,rs1290071,rs13104866,rs13167779,rs1317181,rs13300881,rs13306561,rs1371617,rs141280168,rs141878040,rs142146849,rs1436138,rs145153053,rs146036447,rs146781867,rs149684499,rs1555959,rs157079,rs158505,rs1642772,rs167479,rs17477177,rs1788817,rs1867852,rs1879053,rs1888693,rs193686,rs198846,rs2023844,rs2028622,rs2075215,rs2113978,rs2114753,rs2158375,rs2230738,rs2246363,rs2248123,rs2271487,rs2286526,rs2369807,rs2396359,rs2493292,rs2515236,rs2580757,rs2643826,rs2704368,rs2780867,rs2782981,rs28661781,rs2898883,rs2904978,rs2949004,rs2999159,rs3131004,rs3131749,rs3134112,rs34275350,rs34324,rs35198836,rs35427,rs35783704,rs3744760,rs3771612,rs3774573,rs3781412,rs3796581,rs3821843,rs3828349,rs3918226,rs41267437,rs4146739,rs4320727,rs45606740,rs4617543,rs4722681,rs4998992,rs5418,rs55640925,rs557675,rs5762879,rs58768321,rs592373,rs59656963,rs601148,rs604723,rs6095302,rs61877008,rs61926989,rs62052820,rs62248283,rs6227,rs62426324,rs6441206,rs6537480,rs66794444,rs67227401,rs67484139,rs6773653,rs6789238,rs6860901,rs688447,rs6955671,rs6984496,rs6992689,rs7123454,rs7125196,rs7127937,rs7139122,rs7245860,rs7246342,rs72779268,rs72794250,rs72810068,rs72815297,rs72831344,rs72831817,rs7294548,rs7324079,rs7341791,rs73684053,rs747624,rs754133,rs75672964,rs76237814,rs7683733,rs7809934,rs78412528,rs7874497,rs7898224,rs7915038,rs79780963,rs8045875,rs880315,rs9343870,rs9679855,rs9899012
Hypertension, essential	Circulatory system (I9)	regional myocardial-wall thickness at end-diastole 8	LV	MR Egger	165	0.205423	0.0448745	9.28e-06	0.0106792	0.0736504	rs10059884,rs10087241,rs10217559,rs10253736,rs10776752,rs10823089,rs11067615,rs11211570,rs1121980,rs11244,rs1136165,rs1140272,rs1159201,rs11666569,rs11672460,rs11696516,rs117185762,rs11973114,rs11983200,rs12035330,rs12035921,rs12050481,rs12143164,rs1214761,rs12463045,rs12509595,rs12665392,rs12671389,rs12700166,rs1275977,rs1290071,rs13104866,rs13167779,rs1317181,rs13300881,rs13306561,rs1371617,rs141280168,rs141878040,rs142146849,rs1436138,rs145153053,rs146036447,rs146781867,rs149684499,rs1555959,rs157079,rs158505,rs1642772,rs167479,rs17477177,rs1788817,rs1867852,rs1879053,rs1888693,rs193686,rs198846,rs2023844,rs2028622,rs2075215,rs2113978,rs2114753,rs2158375,rs2230738,rs2246363,rs2248123,rs2271487,rs2286526,rs2369807,rs2396359,rs2493292,rs2515236,rs2580757,rs2643826,rs2704368,rs2780867,rs2782981,rs28661781,rs2898883,rs2904978,rs2949004,rs2999159,rs3131004,rs3131749,rs3134112,rs34275350,rs34324,rs35198836,rs35427,rs35783704,rs3744760,rs3771612,rs3774573,rs3781412,rs3796581,rs3821843,rs3828349,rs3918226,rs41267437,rs4146739,rs4320727,rs45606740,rs4617543,rs4722681,rs4998992,rs5418,rs55640925,rs557675,rs5762879,rs58768321,rs592373,rs59656963,rs601148,rs604723,rs6095302,rs61877008,rs61926989,rs62052820,rs62248283,rs6227,rs62426324,rs6441206,rs6537480,rs66794444,rs67227401,rs67484139,rs6773653,rs6789238,rs6860901,rs688447,rs6955671,rs6984496,rs6992689,rs7123454,rs7125196,rs7127937,rs7139122,rs7245860,rs7246342,rs72779268,rs72794250,rs72810068,rs72815297,rs72831344,rs72831817,rs7294548,rs7324079,rs7341791,rs73684053,rs747624,rs754133,rs75672964,rs76237814,rs7683733,rs7809934,rs78412528,rs7874497,rs7898224,rs7915038,rs79780963,rs8045875,rs880315,rs9343870,rs9679855,rs9899012
Hypertension, essential	Circulatory system (I9)	regional myocardial-wall thickness at end-diastole 8	LV	Inverse variance weighted (multiplicative random effects)	165	0.12869	0.0141395	8.91e-20	7.14e-17	0.0736504	rs10059884,rs10087241,rs10217559,rs10253736,rs10776752,rs10823089,rs11067615,rs11211570,rs1121980,rs11244,rs1136165,rs1140272,rs1159201,rs11666569,rs11672460,rs11696516,rs117185762,rs11973114,rs11983200,rs12035330,rs12035921,rs12050481,rs12143164,rs1214761,rs12463045,rs12509595,rs12665392,rs12671389,rs12700166,rs1275977,rs1290071,rs13104866,rs13167779,rs1317181,rs13300881,rs13306561,rs1371617,rs141280168,rs141878040,rs142146849,rs1436138,rs145153053,rs146036447,rs146781867,rs149684499,rs1555959,rs157079,rs158505,rs1642772,rs167479,rs17477177,rs1788817,rs1867852,rs1879053,rs1888693,rs193686,rs198846,rs2023844,rs2028622,rs2075215,rs2113978,rs2114753,rs2158375,rs2230738,rs2246363,rs2248123,rs2271487,rs2286526,rs2369807,rs2396359,rs2493292,rs2515236,rs2580757,rs2643826,rs2704368,rs2780867,rs2782981,rs28661781,rs2898883,rs2904978,rs2949004,rs2999159,rs3131004,rs3131749,rs3134112,rs34275350,rs34324,rs35198836,rs35427,rs35783704,rs3744760,rs3771612,rs3774573,rs3781412,rs3796581,rs3821843,rs3828349,rs3918226,rs41267437,rs4146739,rs4320727,rs45606740,rs4617543,rs4722681,rs4998992,rs5418,rs55640925,rs557675,rs5762879,rs58768321,rs592373,rs59656963,rs601148,rs604723,rs6095302,rs61877008,rs61926989,rs62052820,rs62248283,rs6227,rs62426324,rs6441206,rs6537480,rs66794444,rs67227401,rs67484139,rs6773653,rs6789238,rs6860901,rs688447,rs6955671,rs6984496,rs6992689,rs7123454,rs7125196,rs7127937,rs7139122,rs7245860,rs7246342,rs72779268,rs72794250,rs72810068,rs72815297,rs72831344,rs72831817,rs7294548,rs7324079,rs7341791,rs73684053,rs747624,rs754133,rs75672964,rs76237814,rs7683733,rs7809934,rs78412528,rs7874497,rs7898224,rs7915038,rs79780963,rs8045875,rs880315,rs9343870,rs9679855,rs9899012
Hypertension, essential	Circulatory system (I9)	regional myocardial-wall thickness at end-diastole 8	LV	Weighted mode	165	0.127804	0.0458045	0.00589203	0.891791	0.0736504	rs10059884,rs10087241,rs10217559,rs10253736,rs10776752,rs10823089,rs11067615,rs11211570,rs1121980,rs11244,rs1136165,rs1140272,rs1159201,rs11666569,rs11672460,rs11696516,rs117185762,rs11973114,rs11983200,rs12035330,rs12035921,rs12050481,rs12143164,rs1214761,rs12463045,rs12509595,rs12665392,rs12671389,rs12700166,rs1275977,rs1290071,rs13104866,rs13167779,rs1317181,rs13300881,rs13306561,rs1371617,rs141280168,rs141878040,rs142146849,rs1436138,rs145153053,rs146036447,rs146781867,rs149684499,rs1555959,rs157079,rs158505,rs1642772,rs167479,rs17477177,rs1788817,rs1867852,rs1879053,rs1888693,rs193686,rs198846,rs2023844,rs2028622,rs2075215,rs2113978,rs2114753,rs2158375,rs2230738,rs2246363,rs2248123,rs2271487,rs2286526,rs2369807,rs2396359,rs2493292,rs2515236,rs2580757,rs2643826,rs2704368,rs2780867,rs2782981,rs28661781,rs2898883,rs2904978,rs2949004,rs2999159,rs3131004,rs3131749,rs3134112,rs34275350,rs34324,rs35198836,rs35427,rs35783704,rs3744760,rs3771612,rs3774573,rs3781412,rs3796581,rs3821843,rs3828349,rs3918226,rs41267437,rs4146739,rs4320727,rs45606740,rs4617543,rs4722681,rs4998992,rs5418,rs55640925,rs557675,rs5762879,rs58768321,rs592373,rs59656963,rs601148,rs604723,rs6095302,rs61877008,rs61926989,rs62052820,rs62248283,rs6227,rs62426324,rs6441206,rs6537480,rs66794444,rs67227401,rs67484139,rs6773653,rs6789238,rs6860901,rs688447,rs6955671,rs6984496,rs6992689,rs7123454,rs7125196,rs7127937,rs7139122,rs7245860,rs7246342,rs72779268,rs72794250,rs72810068,rs72815297,rs72831344,rs72831817,rs7294548,rs7324079,rs7341791,rs73684053,rs747624,rs754133,rs75672964,rs76237814,rs7683733,rs7809934,rs78412528,rs7874497,rs7898224,rs7915038,rs79780963,rs8045875,rs880315,rs9343870,rs9679855,rs9899012
Hypertension, essential	Circulatory system (I9)	regional myocardial-wall thickness at end-diastole 8	LV	Weighted median	165	0.125778	0.0183788	7.72e-12	5.84e-09	0.0736504	rs10059884,rs10087241,rs10217559,rs10253736,rs10776752,rs10823089,rs11067615,rs11211570,rs1121980,rs11244,rs1136165,rs1140272,rs1159201,rs11666569,rs11672460,rs11696516,rs117185762,rs11973114,rs11983200,rs12035330,rs12035921,rs12050481,rs12143164,rs1214761,rs12463045,rs12509595,rs12665392,rs12671389,rs12700166,rs1275977,rs1290071,rs13104866,rs13167779,rs1317181,rs13300881,rs13306561,rs1371617,rs141280168,rs141878040,rs142146849,rs1436138,rs145153053,rs146036447,rs146781867,rs149684499,rs1555959,rs157079,rs158505,rs1642772,rs167479,rs17477177,rs1788817,rs1867852,rs1879053,rs1888693,rs193686,rs198846,rs2023844,rs2028622,rs2075215,rs2113978,rs2114753,rs2158375,rs2230738,rs2246363,rs2248123,rs2271487,rs2286526,rs2369807,rs2396359,rs2493292,rs2515236,rs2580757,rs2643826,rs2704368,rs2780867,rs2782981,rs28661781,rs2898883,rs2904978,rs2949004,rs2999159,rs3131004,rs3131749,rs3134112,rs34275350,rs34324,rs35198836,rs35427,rs35783704,rs3744760,rs3771612,rs3774573,rs3781412,rs3796581,rs3821843,rs3828349,rs3918226,rs41267437,rs4146739,rs4320727,rs45606740,rs4617543,rs4722681,rs4998992,rs5418,rs55640925,rs557675,rs5762879,rs58768321,rs592373,rs59656963,rs601148,rs604723,rs6095302,rs61877008,rs61926989,rs62052820,rs62248283,rs6227,rs62426324,rs6441206,rs6537480,rs66794444,rs67227401,rs67484139,rs6773653,rs6789238,rs6860901,rs688447,rs6955671,rs6984496,rs6992689,rs7123454,rs7125196,rs7127937,rs7139122,rs7245860,rs7246342,rs72779268,rs72794250,rs72810068,rs72815297,rs72831344,rs72831817,rs7294548,rs7324079,rs7341791,rs73684053,rs747624,rs754133,rs75672964,rs76237814,rs7683733,rs7809934,rs78412528,rs7874497,rs7898224,rs7915038,rs79780963,rs8045875,rs880315,rs9343870,rs9679855,rs9899012
Hypertension, essential	Circulatory system (I9)	regional myocardial-wall thickness at end-diastole 8	LV	DIVW	165	0.131317	0.0118021	0	0	0.0736504	rs10059884,rs10087241,rs10217559,rs10253736,rs10776752,rs10823089,rs11067615,rs11211570,rs1121980,rs11244,rs1136165,rs1140272,rs1159201,rs11666569,rs11672460,rs11696516,rs117185762,rs11973114,rs11983200,rs12035330,rs12035921,rs12050481,rs12143164,rs1214761,rs12463045,rs12509595,rs12665392,rs12671389,rs12700166,rs1275977,rs1290071,rs13104866,rs13167779,rs1317181,rs13300881,rs13306561,rs1371617,rs141280168,rs141878040,rs142146849,rs1436138,rs145153053,rs146036447,rs146781867,rs149684499,rs1555959,rs157079,rs158505,rs1642772,rs167479,rs17477177,rs1788817,rs1867852,rs1879053,rs1888693,rs193686,rs198846,rs2023844,rs2028622,rs2075215,rs2113978,rs2114753,rs2158375,rs2230738,rs2246363,rs2248123,rs2271487,rs2286526,rs2369807,rs2396359,rs2493292,rs2515236,rs2580757,rs2643826,rs2704368,rs2780867,rs2782981,rs28661781,rs2898883,rs2904978,rs2949004,rs2999159,rs3131004,rs3131749,rs3134112,rs34275350,rs34324,rs35198836,rs35427,rs35783704,rs3744760,rs3771612,rs3774573,rs3781412,rs3796581,rs3821843,rs3828349,rs3918226,rs41267437,rs4146739,rs4320727,rs45606740,rs4617543,rs4722681,rs4998992,rs5418,rs55640925,rs557675,rs5762879,rs58768321,rs592373,rs59656963,rs601148,rs604723,rs6095302,rs61877008,rs61926989,rs62052820,rs62248283,rs6227,rs62426324,rs6441206,rs6537480,rs66794444,rs67227401,rs67484139,rs6773653,rs6789238,rs6860901,rs688447,rs6955671,rs6984496,rs6992689,rs7123454,rs7125196,rs7127937,rs7139122,rs7245860,rs7246342,rs72779268,rs72794250,rs72810068,rs72815297,rs72831344,rs72831817,rs7294548,rs7324079,rs7341791,rs73684053,rs747624,rs754133,rs75672964,rs76237814,rs7683733,rs7809934,rs78412528,rs7874497,rs7898224,rs7915038,rs79780963,rs8045875,rs880315,rs9343870,rs9679855,rs9899012
Hypertension, essential	Circulatory system (I9)	regional myocardial-wall thickness at end-diastole 8	LV	mr_raps	165	0.123322	0.0120229	0	0	0.0736504	rs10059884,rs10087241,rs10217559,rs10253736,rs10776752,rs10823089,rs11067615,rs11211570,rs1121980,rs11244,rs1136165,rs1140272,rs1159201,rs11666569,rs11672460,rs11696516,rs117185762,rs11973114,rs11983200,rs12035330,rs12035921,rs12050481,rs12143164,rs1214761,rs12463045,rs12509595,rs12665392,rs12671389,rs12700166,rs1275977,rs1290071,rs13104866,rs13167779,rs1317181,rs13300881,rs13306561,rs1371617,rs141280168,rs141878040,rs142146849,rs1436138,rs145153053,rs146036447,rs146781867,rs149684499,rs1555959,rs157079,rs158505,rs1642772,rs167479,rs17477177,rs1788817,rs1867852,rs1879053,rs1888693,rs193686,rs198846,rs2023844,rs2028622,rs2075215,rs2113978,rs2114753,rs2158375,rs2230738,rs2246363,rs2248123,rs2271487,rs2286526,rs2369807,rs2396359,rs2493292,rs2515236,rs2580757,rs2643826,rs2704368,rs2780867,rs2782981,rs28661781,rs2898883,rs2904978,rs2949004,rs2999159,rs3131004,rs3131749,rs3134112,rs34275350,rs34324,rs35198836,rs35427,rs35783704,rs3744760,rs3771612,rs3774573,rs3781412,rs3796581,rs3821843,rs3828349,rs3918226,rs41267437,rs4146739,rs4320727,rs45606740,rs4617543,rs4722681,rs4998992,rs5418,rs55640925,rs557675,rs5762879,rs58768321,rs592373,rs59656963,rs601148,rs604723,rs6095302,rs61877008,rs61926989,rs62052820,rs62248283,rs6227,rs62426324,rs6441206,rs6537480,rs66794444,rs67227401,rs67484139,rs6773653,rs6789238,rs6860901,rs688447,rs6955671,rs6984496,rs6992689,rs7123454,rs7125196,rs7127937,rs7139122,rs7245860,rs7246342,rs72779268,rs72794250,rs72810068,rs72815297,rs72831344,rs72831817,rs7294548,rs7324079,rs7341791,rs73684053,rs747624,rs754133,rs75672964,rs76237814,rs7683733,rs7809934,rs78412528,rs7874497,rs7898224,rs7915038,rs79780963,rs8045875,rs880315,rs9343870,rs9679855,rs9899012
Hypertension, essential	Circulatory system (I9)	regional myocardial-wall thickness at end-diastole 8	LV	GRAPPLE	165	0.122194	0.0147499	1.19e-16	8.99e-14	0.0736504	rs10059884,rs10087241,rs10217559,rs10253736,rs10776752,rs10823089,rs11067615,rs11211570,rs1121980,rs11244,rs1136165,rs1140272,rs1159201,rs11666569,rs11672460,rs11696516,rs117185762,rs11973114,rs11983200,rs12035330,rs12035921,rs12050481,rs12143164,rs1214761,rs12463045,rs12509595,rs12665392,rs12671389,rs12700166,rs1275977,rs1290071,rs13104866,rs13167779,rs1317181,rs13300881,rs13306561,rs1371617,rs141280168,rs141878040,rs142146849,rs1436138,rs145153053,rs146036447,rs146781867,rs149684499,rs1555959,rs157079,rs158505,rs1642772,rs167479,rs17477177,rs1788817,rs1867852,rs1879053,rs1888693,rs193686,rs198846,rs2023844,rs2028622,rs2075215,rs2113978,rs2114753,rs2158375,rs2230738,rs2246363,rs2248123,rs2271487,rs2286526,rs2369807,rs2396359,rs2493292,rs2515236,rs2580757,rs2643826,rs2704368,rs2780867,rs2782981,rs28661781,rs2898883,rs2904978,rs2949004,rs2999159,rs3131004,rs3131749,rs3134112,rs34275350,rs34324,rs35198836,rs35427,rs35783704,rs3744760,rs3771612,rs3774573,rs3781412,rs3796581,rs3821843,rs3828349,rs3918226,rs41267437,rs4146739,rs4320727,rs45606740,rs4617543,rs4722681,rs4998992,rs5418,rs55640925,rs557675,rs5762879,rs58768321,rs592373,rs59656963,rs601148,rs604723,rs6095302,rs61877008,rs61926989,rs62052820,rs62248283,rs6227,rs62426324,rs6441206,rs6537480,rs66794444,rs67227401,rs67484139,rs6773653,rs6789238,rs6860901,rs688447,rs6955671,rs6984496,rs6992689,rs7123454,rs7125196,rs7127937,rs7139122,rs7245860,rs7246342,rs72779268,rs72794250,rs72810068,rs72815297,rs72831344,rs72831817,rs7294548,rs7324079,rs7341791,rs73684053,rs747624,rs754133,rs75672964,rs76237814,rs7683733,rs7809934,rs78412528,rs7874497,rs7898224,rs7915038,rs79780963,rs8045875,rs880315,rs9343870,rs9679855,rs9899012
Hypertension, essential	Circulatory system (I9)	regional myocardial-wall thickness at end-diastole 9	LV	Inverse variance weighted (fixed effects)	165	0.130838	0.0107561	4.83e-34	4.39e-31	0.0770391	rs10059884,rs10087241,rs10217559,rs10253736,rs10776752,rs10823089,rs11067615,rs11211570,rs1121980,rs11244,rs1136165,rs1140272,rs1159201,rs11666569,rs11672460,rs11696516,rs117185762,rs11973114,rs11983200,rs12035330,rs12035921,rs12050481,rs12143164,rs1214761,rs12463045,rs12509595,rs12665392,rs12671389,rs12700166,rs1275977,rs1290071,rs13104866,rs13167779,rs1317181,rs13300881,rs13306561,rs1371617,rs141280168,rs141878040,rs142146849,rs1436138,rs145153053,rs146036447,rs146781867,rs149684499,rs1555959,rs157079,rs158505,rs1642772,rs167479,rs17477177,rs1788817,rs1867852,rs1879053,rs1888693,rs193686,rs198846,rs2023844,rs2028622,rs2075215,rs2113978,rs2114753,rs2158375,rs2230738,rs2246363,rs2248123,rs2271487,rs2286526,rs2369807,rs2396359,rs2493292,rs2515236,rs2580757,rs2643826,rs2704368,rs2780867,rs2782981,rs28661781,rs2898883,rs2904978,rs2949004,rs2999159,rs3131004,rs3131749,rs3134112,rs34275350,rs34324,rs35198836,rs35427,rs35783704,rs3744760,rs3771612,rs3774573,rs3781412,rs3796581,rs3821843,rs3828349,rs3918226,rs41267437,rs4146739,rs4320727,rs45606740,rs4617543,rs4722681,rs4998992,rs5418,rs55640925,rs557675,rs5762879,rs58768321,rs592373,rs59656963,rs601148,rs604723,rs6095302,rs61877008,rs61926989,rs62052820,rs62248283,rs6227,rs62426324,rs6441206,rs6537480,rs66794444,rs67227401,rs67484139,rs6773653,rs6789238,rs6860901,rs688447,rs6955671,rs6984496,rs6992689,rs7123454,rs7125196,rs7127937,rs7139122,rs7245860,rs7246342,rs72779268,rs72794250,rs72810068,rs72815297,rs72831344,rs72831817,rs7294548,rs7324079,rs7341791,rs73684053,rs747624,rs754133,rs75672964,rs76237814,rs7683733,rs7809934,rs78412528,rs7874497,rs7898224,rs7915038,rs79780963,rs8045875,rs880315,rs9343870,rs9679855,rs9899012
Hypertension, essential	Circulatory system (I9)	regional myocardial-wall thickness at end-diastole 9	LV	MR Egger	165	0.206097	0.0445321	7.49e-06	0.0102076	0.0770391	rs10059884,rs10087241,rs10217559,rs10253736,rs10776752,rs10823089,rs11067615,rs11211570,rs1121980,rs11244,rs1136165,rs1140272,rs1159201,rs11666569,rs11672460,rs11696516,rs117185762,rs11973114,rs11983200,rs12035330,rs12035921,rs12050481,rs12143164,rs1214761,rs12463045,rs12509595,rs12665392,rs12671389,rs12700166,rs1275977,rs1290071,rs13104866,rs13167779,rs1317181,rs13300881,rs13306561,rs1371617,rs141280168,rs141878040,rs142146849,rs1436138,rs145153053,rs146036447,rs146781867,rs149684499,rs1555959,rs157079,rs158505,rs1642772,rs167479,rs17477177,rs1788817,rs1867852,rs1879053,rs1888693,rs193686,rs198846,rs2023844,rs2028622,rs2075215,rs2113978,rs2114753,rs2158375,rs2230738,rs2246363,rs2248123,rs2271487,rs2286526,rs2369807,rs2396359,rs2493292,rs2515236,rs2580757,rs2643826,rs2704368,rs2780867,rs2782981,rs28661781,rs2898883,rs2904978,rs2949004,rs2999159,rs3131004,rs3131749,rs3134112,rs34275350,rs34324,rs35198836,rs35427,rs35783704,rs3744760,rs3771612,rs3774573,rs3781412,rs3796581,rs3821843,rs3828349,rs3918226,rs41267437,rs4146739,rs4320727,rs45606740,rs4617543,rs4722681,rs4998992,rs5418,rs55640925,rs557675,rs5762879,rs58768321,rs592373,rs59656963,rs601148,rs604723,rs6095302,rs61877008,rs61926989,rs62052820,rs62248283,rs6227,rs62426324,rs6441206,rs6537480,rs66794444,rs67227401,rs67484139,rs6773653,rs6789238,rs6860901,rs688447,rs6955671,rs6984496,rs6992689,rs7123454,rs7125196,rs7127937,rs7139122,rs7245860,rs7246342,rs72779268,rs72794250,rs72810068,rs72815297,rs72831344,rs72831817,rs7294548,rs7324079,rs7341791,rs73684053,rs747624,rs754133,rs75672964,rs76237814,rs7683733,rs7809934,rs78412528,rs7874497,rs7898224,rs7915038,rs79780963,rs8045875,rs880315,rs9343870,rs9679855,rs9899012
Hypertension, essential	Circulatory system (I9)	regional myocardial-wall thickness at end-diastole 9	LV	Inverse variance weighted (multiplicative random effects)	165	0.130838	0.0140283	1.09e-20	9.92e-18	0.0770391	rs10059884,rs10087241,rs10217559,rs10253736,rs10776752,rs10823089,rs11067615,rs11211570,rs1121980,rs11244,rs1136165,rs1140272,rs1159201,rs11666569,rs11672460,rs11696516,rs117185762,rs11973114,rs11983200,rs12035330,rs12035921,rs12050481,rs12143164,rs1214761,rs12463045,rs12509595,rs12665392,rs12671389,rs12700166,rs1275977,rs1290071,rs13104866,rs13167779,rs1317181,rs13300881,rs13306561,rs1371617,rs141280168,rs141878040,rs142146849,rs1436138,rs145153053,rs146036447,rs146781867,rs149684499,rs1555959,rs157079,rs158505,rs1642772,rs167479,rs17477177,rs1788817,rs1867852,rs1879053,rs1888693,rs193686,rs198846,rs2023844,rs2028622,rs2075215,rs2113978,rs2114753,rs2158375,rs2230738,rs2246363,rs2248123,rs2271487,rs2286526,rs2369807,rs2396359,rs2493292,rs2515236,rs2580757,rs2643826,rs2704368,rs2780867,rs2782981,rs28661781,rs2898883,rs2904978,rs2949004,rs2999159,rs3131004,rs3131749,rs3134112,rs34275350,rs34324,rs35198836,rs35427,rs35783704,rs3744760,rs3771612,rs3774573,rs3781412,rs3796581,rs3821843,rs3828349,rs3918226,rs41267437,rs4146739,rs4320727,rs45606740,rs4617543,rs4722681,rs4998992,rs5418,rs55640925,rs557675,rs5762879,rs58768321,rs592373,rs59656963,rs601148,rs604723,rs6095302,rs61877008,rs61926989,rs62052820,rs62248283,rs6227,rs62426324,rs6441206,rs6537480,rs66794444,rs67227401,rs67484139,rs6773653,rs6789238,rs6860901,rs688447,rs6955671,rs6984496,rs6992689,rs7123454,rs7125196,rs7127937,rs7139122,rs7245860,rs7246342,rs72779268,rs72794250,rs72810068,rs72815297,rs72831344,rs72831817,rs7294548,rs7324079,rs7341791,rs73684053,rs747624,rs754133,rs75672964,rs76237814,rs7683733,rs7809934,rs78412528,rs7874497,rs7898224,rs7915038,rs79780963,rs8045875,rs880315,rs9343870,rs9679855,rs9899012
Hypertension, essential	Circulatory system (I9)	regional myocardial-wall thickness at end-diastole 9	LV	Weighted mode	165	0.0968556	0.0460817	0.0370967	0.998262	0.0770391	rs10059884,rs10087241,rs10217559,rs10253736,rs10776752,rs10823089,rs11067615,rs11211570,rs1121980,rs11244,rs1136165,rs1140272,rs1159201,rs11666569,rs11672460,rs11696516,rs117185762,rs11973114,rs11983200,rs12035330,rs12035921,rs12050481,rs12143164,rs1214761,rs12463045,rs12509595,rs12665392,rs12671389,rs12700166,rs1275977,rs1290071,rs13104866,rs13167779,rs1317181,rs13300881,rs13306561,rs1371617,rs141280168,rs141878040,rs142146849,rs1436138,rs145153053,rs146036447,rs146781867,rs149684499,rs1555959,rs157079,rs158505,rs1642772,rs167479,rs17477177,rs1788817,rs1867852,rs1879053,rs1888693,rs193686,rs198846,rs2023844,rs2028622,rs2075215,rs2113978,rs2114753,rs2158375,rs2230738,rs2246363,rs2248123,rs2271487,rs2286526,rs2369807,rs2396359,rs2493292,rs2515236,rs2580757,rs2643826,rs2704368,rs2780867,rs2782981,rs28661781,rs2898883,rs2904978,rs2949004,rs2999159,rs3131004,rs3131749,rs3134112,rs34275350,rs34324,rs35198836,rs35427,rs35783704,rs3744760,rs3771612,rs3774573,rs3781412,rs3796581,rs3821843,rs3828349,rs3918226,rs41267437,rs4146739,rs4320727,rs45606740,rs4617543,rs4722681,rs4998992,rs5418,rs55640925,rs557675,rs5762879,rs58768321,rs592373,rs59656963,rs601148,rs604723,rs6095302,rs61877008,rs61926989,rs62052820,rs62248283,rs6227,rs62426324,rs6441206,rs6537480,rs66794444,rs67227401,rs67484139,rs6773653,rs6789238,rs6860901,rs688447,rs6955671,rs6984496,rs6992689,rs7123454,rs7125196,rs7127937,rs7139122,rs7245860,rs7246342,rs72779268,rs72794250,rs72810068,rs72815297,rs72831344,rs72831817,rs7294548,rs7324079,rs7341791,rs73684053,rs747624,rs754133,rs75672964,rs76237814,rs7683733,rs7809934,rs78412528,rs7874497,rs7898224,rs7915038,rs79780963,rs8045875,rs880315,rs9343870,rs9679855,rs9899012
Hypertension, essential	Circulatory system (I9)	regional myocardial-wall thickness at end-diastole 9	LV	Weighted median	165	0.109206	0.0179346	1.14e-09	5.95e-07	0.0770391	rs10059884,rs10087241,rs10217559,rs10253736,rs10776752,rs10823089,rs11067615,rs11211570,rs1121980,rs11244,rs1136165,rs1140272,rs1159201,rs11666569,rs11672460,rs11696516,rs117185762,rs11973114,rs11983200,rs12035330,rs12035921,rs12050481,rs12143164,rs1214761,rs12463045,rs12509595,rs12665392,rs12671389,rs12700166,rs1275977,rs1290071,rs13104866,rs13167779,rs1317181,rs13300881,rs13306561,rs1371617,rs141280168,rs141878040,rs142146849,rs1436138,rs145153053,rs146036447,rs146781867,rs149684499,rs1555959,rs157079,rs158505,rs1642772,rs167479,rs17477177,rs1788817,rs1867852,rs1879053,rs1888693,rs193686,rs198846,rs2023844,rs2028622,rs2075215,rs2113978,rs2114753,rs2158375,rs2230738,rs2246363,rs2248123,rs2271487,rs2286526,rs2369807,rs2396359,rs2493292,rs2515236,rs2580757,rs2643826,rs2704368,rs2780867,rs2782981,rs28661781,rs2898883,rs2904978,rs2949004,rs2999159,rs3131004,rs3131749,rs3134112,rs34275350,rs34324,rs35198836,rs35427,rs35783704,rs3744760,rs3771612,rs3774573,rs3781412,rs3796581,rs3821843,rs3828349,rs3918226,rs41267437,rs4146739,rs4320727,rs45606740,rs4617543,rs4722681,rs4998992,rs5418,rs55640925,rs557675,rs5762879,rs58768321,rs592373,rs59656963,rs601148,rs604723,rs6095302,rs61877008,rs61926989,rs62052820,rs62248283,rs6227,rs62426324,rs6441206,rs6537480,rs66794444,rs67227401,rs67484139,rs6773653,rs6789238,rs6860901,rs688447,rs6955671,rs6984496,rs6992689,rs7123454,rs7125196,rs7127937,rs7139122,rs7245860,rs7246342,rs72779268,rs72794250,rs72810068,rs72815297,rs72831344,rs72831817,rs7294548,rs7324079,rs7341791,rs73684053,rs747624,rs754133,rs75672964,rs76237814,rs7683733,rs7809934,rs78412528,rs7874497,rs7898224,rs7915038,rs79780963,rs8045875,rs880315,rs9343870,rs9679855,rs9899012
Hypertension, essential	Circulatory system (I9)	regional myocardial-wall thickness at end-diastole 9	LV	DIVW	165	0.133508	0.0110852	0	0	0.0770391	rs10059884,rs10087241,rs10217559,rs10253736,rs10776752,rs10823089,rs11067615,rs11211570,rs1121980,rs11244,rs1136165,rs1140272,rs1159201,rs11666569,rs11672460,rs11696516,rs117185762,rs11973114,rs11983200,rs12035330,rs12035921,rs12050481,rs12143164,rs1214761,rs12463045,rs12509595,rs12665392,rs12671389,rs12700166,rs1275977,rs1290071,rs13104866,rs13167779,rs1317181,rs13300881,rs13306561,rs1371617,rs141280168,rs141878040,rs142146849,rs1436138,rs145153053,rs146036447,rs146781867,rs149684499,rs1555959,rs157079,rs158505,rs1642772,rs167479,rs17477177,rs1788817,rs1867852,rs1879053,rs1888693,rs193686,rs198846,rs2023844,rs2028622,rs2075215,rs2113978,rs2114753,rs2158375,rs2230738,rs2246363,rs2248123,rs2271487,rs2286526,rs2369807,rs2396359,rs2493292,rs2515236,rs2580757,rs2643826,rs2704368,rs2780867,rs2782981,rs28661781,rs2898883,rs2904978,rs2949004,rs2999159,rs3131004,rs3131749,rs3134112,rs34275350,rs34324,rs35198836,rs35427,rs35783704,rs3744760,rs3771612,rs3774573,rs3781412,rs3796581,rs3821843,rs3828349,rs3918226,rs41267437,rs4146739,rs4320727,rs45606740,rs4617543,rs4722681,rs4998992,rs5418,rs55640925,rs557675,rs5762879,rs58768321,rs592373,rs59656963,rs601148,rs604723,rs6095302,rs61877008,rs61926989,rs62052820,rs62248283,rs6227,rs62426324,rs6441206,rs6537480,rs66794444,rs67227401,rs67484139,rs6773653,rs6789238,rs6860901,rs688447,rs6955671,rs6984496,rs6992689,rs7123454,rs7125196,rs7127937,rs7139122,rs7245860,rs7246342,rs72779268,rs72794250,rs72810068,rs72815297,rs72831344,rs72831817,rs7294548,rs7324079,rs7341791,rs73684053,rs747624,rs754133,rs75672964,rs76237814,rs7683733,rs7809934,rs78412528,rs7874497,rs7898224,rs7915038,rs79780963,rs8045875,rs880315,rs9343870,rs9679855,rs9899012
Hypertension, essential	Circulatory system (I9)	regional myocardial-wall thickness at end-diastole 9	LV	mr_raps	165	0.118406	0.0112435	0	0	0.0770391	rs10059884,rs10087241,rs10217559,rs10253736,rs10776752,rs10823089,rs11067615,rs11211570,rs1121980,rs11244,rs1136165,rs1140272,rs1159201,rs11666569,rs11672460,rs11696516,rs117185762,rs11973114,rs11983200,rs12035330,rs12035921,rs12050481,rs12143164,rs1214761,rs12463045,rs12509595,rs12665392,rs12671389,rs12700166,rs1275977,rs1290071,rs13104866,rs13167779,rs1317181,rs13300881,rs13306561,rs1371617,rs141280168,rs141878040,rs142146849,rs1436138,rs145153053,rs146036447,rs146781867,rs149684499,rs1555959,rs157079,rs158505,rs1642772,rs167479,rs17477177,rs1788817,rs1867852,rs1879053,rs1888693,rs193686,rs198846,rs2023844,rs2028622,rs2075215,rs2113978,rs2114753,rs2158375,rs2230738,rs2246363,rs2248123,rs2271487,rs2286526,rs2369807,rs2396359,rs2493292,rs2515236,rs2580757,rs2643826,rs2704368,rs2780867,rs2782981,rs28661781,rs2898883,rs2904978,rs2949004,rs2999159,rs3131004,rs3131749,rs3134112,rs34275350,rs34324,rs35198836,rs35427,rs35783704,rs3744760,rs3771612,rs3774573,rs3781412,rs3796581,rs3821843,rs3828349,rs3918226,rs41267437,rs4146739,rs4320727,rs45606740,rs4617543,rs4722681,rs4998992,rs5418,rs55640925,rs557675,rs5762879,rs58768321,rs592373,rs59656963,rs601148,rs604723,rs6095302,rs61877008,rs61926989,rs62052820,rs62248283,rs6227,rs62426324,rs6441206,rs6537480,rs66794444,rs67227401,rs67484139,rs6773653,rs6789238,rs6860901,rs688447,rs6955671,rs6984496,rs6992689,rs7123454,rs7125196,rs7127937,rs7139122,rs7245860,rs7246342,rs72779268,rs72794250,rs72810068,rs72815297,rs72831344,rs72831817,rs7294548,rs7324079,rs7341791,rs73684053,rs747624,rs754133,rs75672964,rs76237814,rs7683733,rs7809934,rs78412528,rs7874497,rs7898224,rs7915038,rs79780963,rs8045875,rs880315,rs9343870,rs9679855,rs9899012
Hypertension, essential	Circulatory system (I9)	regional myocardial-wall thickness at end-diastole 9	LV	GRAPPLE	165	0.117969	0.0146417	7.82e-16	4.84e-13	0.0770391	rs10059884,rs10087241,rs10217559,rs10253736,rs10776752,rs10823089,rs11067615,rs11211570,rs1121980,rs11244,rs1136165,rs1140272,rs1159201,rs11666569,rs11672460,rs11696516,rs117185762,rs11973114,rs11983200,rs12035330,rs12035921,rs12050481,rs12143164,rs1214761,rs12463045,rs12509595,rs12665392,rs12671389,rs12700166,rs1275977,rs1290071,rs13104866,rs13167779,rs1317181,rs13300881,rs13306561,rs1371617,rs141280168,rs141878040,rs142146849,rs1436138,rs145153053,rs146036447,rs146781867,rs149684499,rs1555959,rs157079,rs158505,rs1642772,rs167479,rs17477177,rs1788817,rs1867852,rs1879053,rs1888693,rs193686,rs198846,rs2023844,rs2028622,rs2075215,rs2113978,rs2114753,rs2158375,rs2230738,rs2246363,rs2248123,rs2271487,rs2286526,rs2369807,rs2396359,rs2493292,rs2515236,rs2580757,rs2643826,rs2704368,rs2780867,rs2782981,rs28661781,rs2898883,rs2904978,rs2949004,rs2999159,rs3131004,rs3131749,rs3134112,rs34275350,rs34324,rs35198836,rs35427,rs35783704,rs3744760,rs3771612,rs3774573,rs3781412,rs3796581,rs3821843,rs3828349,rs3918226,rs41267437,rs4146739,rs4320727,rs45606740,rs4617543,rs4722681,rs4998992,rs5418,rs55640925,rs557675,rs5762879,rs58768321,rs592373,rs59656963,rs601148,rs604723,rs6095302,rs61877008,rs61926989,rs62052820,rs62248283,rs6227,rs62426324,rs6441206,rs6537480,rs66794444,rs67227401,rs67484139,rs6773653,rs6789238,rs6860901,rs688447,rs6955671,rs6984496,rs6992689,rs7123454,rs7125196,rs7127937,rs7139122,rs7245860,rs7246342,rs72779268,rs72794250,rs72810068,rs72815297,rs72831344,rs72831817,rs7294548,rs7324079,rs7341791,rs73684053,rs747624,rs754133,rs75672964,rs76237814,rs7683733,rs7809934,rs78412528,rs7874497,rs7898224,rs7915038,rs79780963,rs8045875,rs880315,rs9343870,rs9679855,rs9899012
Hypertension, essential	Circulatory system (I9)	regional radial strain 12	LV	Inverse variance weighted (fixed effects)	165	0.0634377	0.0141822	7.71e-06	0.00044134	0.01833	rs10059884,rs10087241,rs10217559,rs10253736,rs10776752,rs10823089,rs11067615,rs11211570,rs1121980,rs11244,rs1136165,rs1140272,rs1159201,rs11666569,rs11672460,rs11696516,rs117185762,rs11973114,rs11983200,rs12035330,rs12035921,rs12050481,rs12143164,rs1214761,rs12463045,rs12509595,rs12665392,rs12671389,rs12700166,rs1275977,rs1290071,rs13104866,rs13167779,rs1317181,rs13300881,rs13306561,rs1371617,rs141280168,rs141878040,rs142146849,rs1436138,rs145153053,rs146036447,rs146781867,rs149684499,rs1555959,rs157079,rs158505,rs1642772,rs167479,rs17477177,rs1788817,rs1867852,rs1879053,rs1888693,rs193686,rs198846,rs2023844,rs2028622,rs2075215,rs2113978,rs2114753,rs2158375,rs2230738,rs2246363,rs2248123,rs2271487,rs2286526,rs2369807,rs2396359,rs2493292,rs2515236,rs2580757,rs2643826,rs2704368,rs2780867,rs2782981,rs28661781,rs2898883,rs2904978,rs2949004,rs2999159,rs3131004,rs3131749,rs3134112,rs34275350,rs34324,rs35198836,rs35427,rs35783704,rs3744760,rs3771612,rs3774573,rs3781412,rs3796581,rs3821843,rs3828349,rs3918226,rs41267437,rs4146739,rs4320727,rs45606740,rs4617543,rs4722681,rs4998992,rs5418,rs55640925,rs557675,rs5762879,rs58768321,rs592373,rs59656963,rs601148,rs604723,rs6095302,rs61877008,rs61926989,rs62052820,rs62248283,rs6227,rs62426324,rs6441206,rs6537480,rs66794444,rs67227401,rs67484139,rs6773653,rs6789238,rs6860901,rs688447,rs6955671,rs6984496,rs6992689,rs7123454,rs7125196,rs7127937,rs7139122,rs7245860,rs7246342,rs72779268,rs72794250,rs72810068,rs72815297,rs72831344,rs72831817,rs7294548,rs7324079,rs7341791,rs73684053,rs747624,rs754133,rs75672964,rs76237814,rs7683733,rs7809934,rs78412528,rs7874497,rs7898224,rs7915038,rs79780963,rs8045875,rs880315,rs9343870,rs9679855,rs9899012
Hypertension, essential	Circulatory system (I9)	regional radial strain 12	LV	MR Egger	165	0.173989	0.0488483	0.000483063	0.14305	0.01833	rs10059884,rs10087241,rs10217559,rs10253736,rs10776752,rs10823089,rs11067615,rs11211570,rs1121980,rs11244,rs1136165,rs1140272,rs1159201,rs11666569,rs11672460,rs11696516,rs117185762,rs11973114,rs11983200,rs12035330,rs12035921,rs12050481,rs12143164,rs1214761,rs12463045,rs12509595,rs12665392,rs12671389,rs12700166,rs1275977,rs1290071,rs13104866,rs13167779,rs1317181,rs13300881,rs13306561,rs1371617,rs141280168,rs141878040,rs142146849,rs1436138,rs145153053,rs146036447,rs146781867,rs149684499,rs1555959,rs157079,rs158505,rs1642772,rs167479,rs17477177,rs1788817,rs1867852,rs1879053,rs1888693,rs193686,rs198846,rs2023844,rs2028622,rs2075215,rs2113978,rs2114753,rs2158375,rs2230738,rs2246363,rs2248123,rs2271487,rs2286526,rs2369807,rs2396359,rs2493292,rs2515236,rs2580757,rs2643826,rs2704368,rs2780867,rs2782981,rs28661781,rs2898883,rs2904978,rs2949004,rs2999159,rs3131004,rs3131749,rs3134112,rs34275350,rs34324,rs35198836,rs35427,rs35783704,rs3744760,rs3771612,rs3774573,rs3781412,rs3796581,rs3821843,rs3828349,rs3918226,rs41267437,rs4146739,rs4320727,rs45606740,rs4617543,rs4722681,rs4998992,rs5418,rs55640925,rs557675,rs5762879,rs58768321,rs592373,rs59656963,rs601148,rs604723,rs6095302,rs61877008,rs61926989,rs62052820,rs62248283,rs6227,rs62426324,rs6441206,rs6537480,rs66794444,rs67227401,rs67484139,rs6773653,rs6789238,rs6860901,rs688447,rs6955671,rs6984496,rs6992689,rs7123454,rs7125196,rs7127937,rs7139122,rs7245860,rs7246342,rs72779268,rs72794250,rs72810068,rs72815297,rs72831344,rs72831817,rs7294548,rs7324079,rs7341791,rs73684053,rs747624,rs754133,rs75672964,rs76237814,rs7683733,rs7809934,rs78412528,rs7874497,rs7898224,rs7915038,rs79780963,rs8045875,rs880315,rs9343870,rs9679855,rs9899012
Hypertension, essential	Circulatory system (I9)	regional radial strain 12	LV	Inverse variance weighted (multiplicative random effects)	165	0.0634377	0.0155042	4.28e-05	0.0039963	0.01833	rs10059884,rs10087241,rs10217559,rs10253736,rs10776752,rs10823089,rs11067615,rs11211570,rs1121980,rs11244,rs1136165,rs1140272,rs1159201,rs11666569,rs11672460,rs11696516,rs117185762,rs11973114,rs11983200,rs12035330,rs12035921,rs12050481,rs12143164,rs1214761,rs12463045,rs12509595,rs12665392,rs12671389,rs12700166,rs1275977,rs1290071,rs13104866,rs13167779,rs1317181,rs13300881,rs13306561,rs1371617,rs141280168,rs141878040,rs142146849,rs1436138,rs145153053,rs146036447,rs146781867,rs149684499,rs1555959,rs157079,rs158505,rs1642772,rs167479,rs17477177,rs1788817,rs1867852,rs1879053,rs1888693,rs193686,rs198846,rs2023844,rs2028622,rs2075215,rs2113978,rs2114753,rs2158375,rs2230738,rs2246363,rs2248123,rs2271487,rs2286526,rs2369807,rs2396359,rs2493292,rs2515236,rs2580757,rs2643826,rs2704368,rs2780867,rs2782981,rs28661781,rs2898883,rs2904978,rs2949004,rs2999159,rs3131004,rs3131749,rs3134112,rs34275350,rs34324,rs35198836,rs35427,rs35783704,rs3744760,rs3771612,rs3774573,rs3781412,rs3796581,rs3821843,rs3828349,rs3918226,rs41267437,rs4146739,rs4320727,rs45606740,rs4617543,rs4722681,rs4998992,rs5418,rs55640925,rs557675,rs5762879,rs58768321,rs592373,rs59656963,rs601148,rs604723,rs6095302,rs61877008,rs61926989,rs62052820,rs62248283,rs6227,rs62426324,rs6441206,rs6537480,rs66794444,rs67227401,rs67484139,rs6773653,rs6789238,rs6860901,rs688447,rs6955671,rs6984496,rs6992689,rs7123454,rs7125196,rs7127937,rs7139122,rs7245860,rs7246342,rs72779268,rs72794250,rs72810068,rs72815297,rs72831344,rs72831817,rs7294548,rs7324079,rs7341791,rs73684053,rs747624,rs754133,rs75672964,rs76237814,rs7683733,rs7809934,rs78412528,rs7874497,rs7898224,rs7915038,rs79780963,rs8045875,rs880315,rs9343870,rs9679855,rs9899012
Hypertension, essential	Circulatory system (I9)	regional radial strain 12	LV	Weighted mode	165	0.135358	0.0467902	0.00433597	0.844461	0.01833	rs10059884,rs10087241,rs10217559,rs10253736,rs10776752,rs10823089,rs11067615,rs11211570,rs1121980,rs11244,rs1136165,rs1140272,rs1159201,rs11666569,rs11672460,rs11696516,rs117185762,rs11973114,rs11983200,rs12035330,rs12035921,rs12050481,rs12143164,rs1214761,rs12463045,rs12509595,rs12665392,rs12671389,rs12700166,rs1275977,rs1290071,rs13104866,rs13167779,rs1317181,rs13300881,rs13306561,rs1371617,rs141280168,rs141878040,rs142146849,rs1436138,rs145153053,rs146036447,rs146781867,rs149684499,rs1555959,rs157079,rs158505,rs1642772,rs167479,rs17477177,rs1788817,rs1867852,rs1879053,rs1888693,rs193686,rs198846,rs2023844,rs2028622,rs2075215,rs2113978,rs2114753,rs2158375,rs2230738,rs2246363,rs2248123,rs2271487,rs2286526,rs2369807,rs2396359,rs2493292,rs2515236,rs2580757,rs2643826,rs2704368,rs2780867,rs2782981,rs28661781,rs2898883,rs2904978,rs2949004,rs2999159,rs3131004,rs3131749,rs3134112,rs34275350,rs34324,rs35198836,rs35427,rs35783704,rs3744760,rs3771612,rs3774573,rs3781412,rs3796581,rs3821843,rs3828349,rs3918226,rs41267437,rs4146739,rs4320727,rs45606740,rs4617543,rs4722681,rs4998992,rs5418,rs55640925,rs557675,rs5762879,rs58768321,rs592373,rs59656963,rs601148,rs604723,rs6095302,rs61877008,rs61926989,rs62052820,rs62248283,rs6227,rs62426324,rs6441206,rs6537480,rs66794444,rs67227401,rs67484139,rs6773653,rs6789238,rs6860901,rs688447,rs6955671,rs6984496,rs6992689,rs7123454,rs7125196,rs7127937,rs7139122,rs7245860,rs7246342,rs72779268,rs72794250,rs72810068,rs72815297,rs72831344,rs72831817,rs7294548,rs7324079,rs7341791,rs73684053,rs747624,rs754133,rs75672964,rs76237814,rs7683733,rs7809934,rs78412528,rs7874497,rs7898224,rs7915038,rs79780963,rs8045875,rs880315,rs9343870,rs9679855,rs9899012
Hypertension, essential	Circulatory system (I9)	regional radial strain 12	LV	Weighted median	165	0.0900581	0.0212984	2.35e-05	0.00377177	0.01833	rs10059884,rs10087241,rs10217559,rs10253736,rs10776752,rs10823089,rs11067615,rs11211570,rs1121980,rs11244,rs1136165,rs1140272,rs1159201,rs11666569,rs11672460,rs11696516,rs117185762,rs11973114,rs11983200,rs12035330,rs12035921,rs12050481,rs12143164,rs1214761,rs12463045,rs12509595,rs12665392,rs12671389,rs12700166,rs1275977,rs1290071,rs13104866,rs13167779,rs1317181,rs13300881,rs13306561,rs1371617,rs141280168,rs141878040,rs142146849,rs1436138,rs145153053,rs146036447,rs146781867,rs149684499,rs1555959,rs157079,rs158505,rs1642772,rs167479,rs17477177,rs1788817,rs1867852,rs1879053,rs1888693,rs193686,rs198846,rs2023844,rs2028622,rs2075215,rs2113978,rs2114753,rs2158375,rs2230738,rs2246363,rs2248123,rs2271487,rs2286526,rs2369807,rs2396359,rs2493292,rs2515236,rs2580757,rs2643826,rs2704368,rs2780867,rs2782981,rs28661781,rs2898883,rs2904978,rs2949004,rs2999159,rs3131004,rs3131749,rs3134112,rs34275350,rs34324,rs35198836,rs35427,rs35783704,rs3744760,rs3771612,rs3774573,rs3781412,rs3796581,rs3821843,rs3828349,rs3918226,rs41267437,rs4146739,rs4320727,rs45606740,rs4617543,rs4722681,rs4998992,rs5418,rs55640925,rs557675,rs5762879,rs58768321,rs592373,rs59656963,rs601148,rs604723,rs6095302,rs61877008,rs61926989,rs62052820,rs62248283,rs6227,rs62426324,rs6441206,rs6537480,rs66794444,rs67227401,rs67484139,rs6773653,rs6789238,rs6860901,rs688447,rs6955671,rs6984496,rs6992689,rs7123454,rs7125196,rs7127937,rs7139122,rs7245860,rs7246342,rs72779268,rs72794250,rs72810068,rs72815297,rs72831344,rs72831817,rs7294548,rs7324079,rs7341791,rs73684053,rs747624,rs754133,rs75672964,rs76237814,rs7683733,rs7809934,rs78412528,rs7874497,rs7898224,rs7915038,rs79780963,rs8045875,rs880315,rs9343870,rs9679855,rs9899012
Hypertension, essential	Circulatory system (I9)	regional radial strain 12	LV	DIVW	165	0.0647327	0.0144913	3.97e-06	0.000240121	0.01833	rs10059884,rs10087241,rs10217559,rs10253736,rs10776752,rs10823089,rs11067615,rs11211570,rs1121980,rs11244,rs1136165,rs1140272,rs1159201,rs11666569,rs11672460,rs11696516,rs117185762,rs11973114,rs11983200,rs12035330,rs12035921,rs12050481,rs12143164,rs1214761,rs12463045,rs12509595,rs12665392,rs12671389,rs12700166,rs1275977,rs1290071,rs13104866,rs13167779,rs1317181,rs13300881,rs13306561,rs1371617,rs141280168,rs141878040,rs142146849,rs1436138,rs145153053,rs146036447,rs146781867,rs149684499,rs1555959,rs157079,rs158505,rs1642772,rs167479,rs17477177,rs1788817,rs1867852,rs1879053,rs1888693,rs193686,rs198846,rs2023844,rs2028622,rs2075215,rs2113978,rs2114753,rs2158375,rs2230738,rs2246363,rs2248123,rs2271487,rs2286526,rs2369807,rs2396359,rs2493292,rs2515236,rs2580757,rs2643826,rs2704368,rs2780867,rs2782981,rs28661781,rs2898883,rs2904978,rs2949004,rs2999159,rs3131004,rs3131749,rs3134112,rs34275350,rs34324,rs35198836,rs35427,rs35783704,rs3744760,rs3771612,rs3774573,rs3781412,rs3796581,rs3821843,rs3828349,rs3918226,rs41267437,rs4146739,rs4320727,rs45606740,rs4617543,rs4722681,rs4998992,rs5418,rs55640925,rs557675,rs5762879,rs58768321,rs592373,rs59656963,rs601148,rs604723,rs6095302,rs61877008,rs61926989,rs62052820,rs62248283,rs6227,rs62426324,rs6441206,rs6537480,rs66794444,rs67227401,rs67484139,rs6773653,rs6789238,rs6860901,rs688447,rs6955671,rs6984496,rs6992689,rs7123454,rs7125196,rs7127937,rs7139122,rs7245860,rs7246342,rs72779268,rs72794250,rs72810068,rs72815297,rs72831344,rs72831817,rs7294548,rs7324079,rs7341791,rs73684053,rs747624,rs754133,rs75672964,rs76237814,rs7683733,rs7809934,rs78412528,rs7874497,rs7898224,rs7915038,rs79780963,rs8045875,rs880315,rs9343870,rs9679855,rs9899012
Hypertension, essential	Circulatory system (I9)	regional radial strain 12	LV	mr_raps	165	0.0746487	0.0148465	4.96e-07	3.81e-05	0.01833	rs10059884,rs10087241,rs10217559,rs10253736,rs10776752,rs10823089,rs11067615,rs11211570,rs1121980,rs11244,rs1136165,rs1140272,rs1159201,rs11666569,rs11672460,rs11696516,rs117185762,rs11973114,rs11983200,rs12035330,rs12035921,rs12050481,rs12143164,rs1214761,rs12463045,rs12509595,rs12665392,rs12671389,rs12700166,rs1275977,rs1290071,rs13104866,rs13167779,rs1317181,rs13300881,rs13306561,rs1371617,rs141280168,rs141878040,rs142146849,rs1436138,rs145153053,rs146036447,rs146781867,rs149684499,rs1555959,rs157079,rs158505,rs1642772,rs167479,rs17477177,rs1788817,rs1867852,rs1879053,rs1888693,rs193686,rs198846,rs2023844,rs2028622,rs2075215,rs2113978,rs2114753,rs2158375,rs2230738,rs2246363,rs2248123,rs2271487,rs2286526,rs2369807,rs2396359,rs2493292,rs2515236,rs2580757,rs2643826,rs2704368,rs2780867,rs2782981,rs28661781,rs2898883,rs2904978,rs2949004,rs2999159,rs3131004,rs3131749,rs3134112,rs34275350,rs34324,rs35198836,rs35427,rs35783704,rs3744760,rs3771612,rs3774573,rs3781412,rs3796581,rs3821843,rs3828349,rs3918226,rs41267437,rs4146739,rs4320727,rs45606740,rs4617543,rs4722681,rs4998992,rs5418,rs55640925,rs557675,rs5762879,rs58768321,rs592373,rs59656963,rs601148,rs604723,rs6095302,rs61877008,rs61926989,rs62052820,rs62248283,rs6227,rs62426324,rs6441206,rs6537480,rs66794444,rs67227401,rs67484139,rs6773653,rs6789238,rs6860901,rs688447,rs6955671,rs6984496,rs6992689,rs7123454,rs7125196,rs7127937,rs7139122,rs7245860,rs7246342,rs72779268,rs72794250,rs72810068,rs72815297,rs72831344,rs72831817,rs7294548,rs7324079,rs7341791,rs73684053,rs747624,rs754133,rs75672964,rs76237814,rs7683733,rs7809934,rs78412528,rs7874497,rs7898224,rs7915038,rs79780963,rs8045875,rs880315,rs9343870,rs9679855,rs9899012
Hypertension, essential	Circulatory system (I9)	regional radial strain 12	LV	GRAPPLE	165	0.0726085	0.0162705	8.1e-06	0.00121217	0.01833	rs10059884,rs10087241,rs10217559,rs10253736,rs10776752,rs10823089,rs11067615,rs11211570,rs1121980,rs11244,rs1136165,rs1140272,rs1159201,rs11666569,rs11672460,rs11696516,rs117185762,rs11973114,rs11983200,rs12035330,rs12035921,rs12050481,rs12143164,rs1214761,rs12463045,rs12509595,rs12665392,rs12671389,rs12700166,rs1275977,rs1290071,rs13104866,rs13167779,rs1317181,rs13300881,rs13306561,rs1371617,rs141280168,rs141878040,rs142146849,rs1436138,rs145153053,rs146036447,rs146781867,rs149684499,rs1555959,rs157079,rs158505,rs1642772,rs167479,rs17477177,rs1788817,rs1867852,rs1879053,rs1888693,rs193686,rs198846,rs2023844,rs2028622,rs2075215,rs2113978,rs2114753,rs2158375,rs2230738,rs2246363,rs2248123,rs2271487,rs2286526,rs2369807,rs2396359,rs2493292,rs2515236,rs2580757,rs2643826,rs2704368,rs2780867,rs2782981,rs28661781,rs2898883,rs2904978,rs2949004,rs2999159,rs3131004,rs3131749,rs3134112,rs34275350,rs34324,rs35198836,rs35427,rs35783704,rs3744760,rs3771612,rs3774573,rs3781412,rs3796581,rs3821843,rs3828349,rs3918226,rs41267437,rs4146739,rs4320727,rs45606740,rs4617543,rs4722681,rs4998992,rs5418,rs55640925,rs557675,rs5762879,rs58768321,rs592373,rs59656963,rs601148,rs604723,rs6095302,rs61877008,rs61926989,rs62052820,rs62248283,rs6227,rs62426324,rs6441206,rs6537480,rs66794444,rs67227401,rs67484139,rs6773653,rs6789238,rs6860901,rs688447,rs6955671,rs6984496,rs6992689,rs7123454,rs7125196,rs7127937,rs7139122,rs7245860,rs7246342,rs72779268,rs72794250,rs72810068,rs72815297,rs72831344,rs72831817,rs7294548,rs7324079,rs7341791,rs73684053,rs747624,rs754133,rs75672964,rs76237814,rs7683733,rs7809934,rs78412528,rs7874497,rs7898224,rs7915038,rs79780963,rs8045875,rs880315,rs9343870,rs9679855,rs9899012
Hypertension, essential	Circulatory system (I9)	regional radial strain 13	LV	Inverse variance weighted (fixed effects)	165	0.0768582	0.0145579	1.3e-07	1.06e-05	0.0208355	rs10059884,rs10087241,rs10217559,rs10253736,rs10776752,rs10823089,rs11067615,rs11211570,rs1121980,rs11244,rs1136165,rs1140272,rs1159201,rs11666569,rs11672460,rs11696516,rs117185762,rs11973114,rs11983200,rs12035330,rs12035921,rs12050481,rs12143164,rs1214761,rs12463045,rs12509595,rs12665392,rs12671389,rs12700166,rs1275977,rs1290071,rs13104866,rs13167779,rs1317181,rs13300881,rs13306561,rs1371617,rs141280168,rs141878040,rs142146849,rs1436138,rs145153053,rs146036447,rs146781867,rs149684499,rs1555959,rs157079,rs158505,rs1642772,rs167479,rs17477177,rs1788817,rs1867852,rs1879053,rs1888693,rs193686,rs198846,rs2023844,rs2028622,rs2075215,rs2113978,rs2114753,rs2158375,rs2230738,rs2246363,rs2248123,rs2271487,rs2286526,rs2369807,rs2396359,rs2493292,rs2515236,rs2580757,rs2643826,rs2704368,rs2780867,rs2782981,rs28661781,rs2898883,rs2904978,rs2949004,rs2999159,rs3131004,rs3131749,rs3134112,rs34275350,rs34324,rs35198836,rs35427,rs35783704,rs3744760,rs3771612,rs3774573,rs3781412,rs3796581,rs3821843,rs3828349,rs3918226,rs41267437,rs4146739,rs4320727,rs45606740,rs4617543,rs4722681,rs4998992,rs5418,rs55640925,rs557675,rs5762879,rs58768321,rs592373,rs59656963,rs601148,rs604723,rs6095302,rs61877008,rs61926989,rs62052820,rs62248283,rs6227,rs62426324,rs6441206,rs6537480,rs66794444,rs67227401,rs67484139,rs6773653,rs6789238,rs6860901,rs688447,rs6955671,rs6984496,rs6992689,rs7123454,rs7125196,rs7127937,rs7139122,rs7245860,rs7246342,rs72779268,rs72794250,rs72810068,rs72815297,rs72831344,rs72831817,rs7294548,rs7324079,rs7341791,rs73684053,rs747624,rs754133,rs75672964,rs76237814,rs7683733,rs7809934,rs78412528,rs7874497,rs7898224,rs7915038,rs79780963,rs8045875,rs880315,rs9343870,rs9679855,rs9899012
Hypertension, essential	Circulatory system (I9)	regional radial strain 13	LV	MR Egger	165	0.184776	0.0486902	0.000207886	0.0884944	0.0208355	rs10059884,rs10087241,rs10217559,rs10253736,rs10776752,rs10823089,rs11067615,rs11211570,rs1121980,rs11244,rs1136165,rs1140272,rs1159201,rs11666569,rs11672460,rs11696516,rs117185762,rs11973114,rs11983200,rs12035330,rs12035921,rs12050481,rs12143164,rs1214761,rs12463045,rs12509595,rs12665392,rs12671389,rs12700166,rs1275977,rs1290071,rs13104866,rs13167779,rs1317181,rs13300881,rs13306561,rs1371617,rs141280168,rs141878040,rs142146849,rs1436138,rs145153053,rs146036447,rs146781867,rs149684499,rs1555959,rs157079,rs158505,rs1642772,rs167479,rs17477177,rs1788817,rs1867852,rs1879053,rs1888693,rs193686,rs198846,rs2023844,rs2028622,rs2075215,rs2113978,rs2114753,rs2158375,rs2230738,rs2246363,rs2248123,rs2271487,rs2286526,rs2369807,rs2396359,rs2493292,rs2515236,rs2580757,rs2643826,rs2704368,rs2780867,rs2782981,rs28661781,rs2898883,rs2904978,rs2949004,rs2999159,rs3131004,rs3131749,rs3134112,rs34275350,rs34324,rs35198836,rs35427,rs35783704,rs3744760,rs3771612,rs3774573,rs3781412,rs3796581,rs3821843,rs3828349,rs3918226,rs41267437,rs4146739,rs4320727,rs45606740,rs4617543,rs4722681,rs4998992,rs5418,rs55640925,rs557675,rs5762879,rs58768321,rs592373,rs59656963,rs601148,rs604723,rs6095302,rs61877008,rs61926989,rs62052820,rs62248283,rs6227,rs62426324,rs6441206,rs6537480,rs66794444,rs67227401,rs67484139,rs6773653,rs6789238,rs6860901,rs688447,rs6955671,rs6984496,rs6992689,rs7123454,rs7125196,rs7127937,rs7139122,rs7245860,rs7246342,rs72779268,rs72794250,rs72810068,rs72815297,rs72831344,rs72831817,rs7294548,rs7324079,rs7341791,rs73684053,rs747624,rs754133,rs75672964,rs76237814,rs7683733,rs7809934,rs78412528,rs7874497,rs7898224,rs7915038,rs79780963,rs8045875,rs880315,rs9343870,rs9679855,rs9899012
Hypertension, essential	Circulatory system (I9)	regional radial strain 13	LV	Inverse variance weighted (multiplicative random effects)	165	0.0768582	0.0154432	6.46e-07	9.68e-05	0.0208355	rs10059884,rs10087241,rs10217559,rs10253736,rs10776752,rs10823089,rs11067615,rs11211570,rs1121980,rs11244,rs1136165,rs1140272,rs1159201,rs11666569,rs11672460,rs11696516,rs117185762,rs11973114,rs11983200,rs12035330,rs12035921,rs12050481,rs12143164,rs1214761,rs12463045,rs12509595,rs12665392,rs12671389,rs12700166,rs1275977,rs1290071,rs13104866,rs13167779,rs1317181,rs13300881,rs13306561,rs1371617,rs141280168,rs141878040,rs142146849,rs1436138,rs145153053,rs146036447,rs146781867,rs149684499,rs1555959,rs157079,rs158505,rs1642772,rs167479,rs17477177,rs1788817,rs1867852,rs1879053,rs1888693,rs193686,rs198846,rs2023844,rs2028622,rs2075215,rs2113978,rs2114753,rs2158375,rs2230738,rs2246363,rs2248123,rs2271487,rs2286526,rs2369807,rs2396359,rs2493292,rs2515236,rs2580757,rs2643826,rs2704368,rs2780867,rs2782981,rs28661781,rs2898883,rs2904978,rs2949004,rs2999159,rs3131004,rs3131749,rs3134112,rs34275350,rs34324,rs35198836,rs35427,rs35783704,rs3744760,rs3771612,rs3774573,rs3781412,rs3796581,rs3821843,rs3828349,rs3918226,rs41267437,rs4146739,rs4320727,rs45606740,rs4617543,rs4722681,rs4998992,rs5418,rs55640925,rs557675,rs5762879,rs58768321,rs592373,rs59656963,rs601148,rs604723,rs6095302,rs61877008,rs61926989,rs62052820,rs62248283,rs6227,rs62426324,rs6441206,rs6537480,rs66794444,rs67227401,rs67484139,rs6773653,rs6789238,rs6860901,rs688447,rs6955671,rs6984496,rs6992689,rs7123454,rs7125196,rs7127937,rs7139122,rs7245860,rs7246342,rs72779268,rs72794250,rs72810068,rs72815297,rs72831344,rs72831817,rs7294548,rs7324079,rs7341791,rs73684053,rs747624,rs754133,rs75672964,rs76237814,rs7683733,rs7809934,rs78412528,rs7874497,rs7898224,rs7915038,rs79780963,rs8045875,rs880315,rs9343870,rs9679855,rs9899012
Hypertension, essential	Circulatory system (I9)	regional radial strain 13	LV	Weighted mode	165	0.159987	0.0613627	0.00996942	0.963144	0.0208355	rs10059884,rs10087241,rs10217559,rs10253736,rs10776752,rs10823089,rs11067615,rs11211570,rs1121980,rs11244,rs1136165,rs1140272,rs1159201,rs11666569,rs11672460,rs11696516,rs117185762,rs11973114,rs11983200,rs12035330,rs12035921,rs12050481,rs12143164,rs1214761,rs12463045,rs12509595,rs12665392,rs12671389,rs12700166,rs1275977,rs1290071,rs13104866,rs13167779,rs1317181,rs13300881,rs13306561,rs1371617,rs141280168,rs141878040,rs142146849,rs1436138,rs145153053,rs146036447,rs146781867,rs149684499,rs1555959,rs157079,rs158505,rs1642772,rs167479,rs17477177,rs1788817,rs1867852,rs1879053,rs1888693,rs193686,rs198846,rs2023844,rs2028622,rs2075215,rs2113978,rs2114753,rs2158375,rs2230738,rs2246363,rs2248123,rs2271487,rs2286526,rs2369807,rs2396359,rs2493292,rs2515236,rs2580757,rs2643826,rs2704368,rs2780867,rs2782981,rs28661781,rs2898883,rs2904978,rs2949004,rs2999159,rs3131004,rs3131749,rs3134112,rs34275350,rs34324,rs35198836,rs35427,rs35783704,rs3744760,rs3771612,rs3774573,rs3781412,rs3796581,rs3821843,rs3828349,rs3918226,rs41267437,rs4146739,rs4320727,rs45606740,rs4617543,rs4722681,rs4998992,rs5418,rs55640925,rs557675,rs5762879,rs58768321,rs592373,rs59656963,rs601148,rs604723,rs6095302,rs61877008,rs61926989,rs62052820,rs62248283,rs6227,rs62426324,rs6441206,rs6537480,rs66794444,rs67227401,rs67484139,rs6773653,rs6789238,rs6860901,rs688447,rs6955671,rs6984496,rs6992689,rs7123454,rs7125196,rs7127937,rs7139122,rs7245860,rs7246342,rs72779268,rs72794250,rs72810068,rs72815297,rs72831344,rs72831817,rs7294548,rs7324079,rs7341791,rs73684053,rs747624,rs754133,rs75672964,rs76237814,rs7683733,rs7809934,rs78412528,rs7874497,rs7898224,rs7915038,rs79780963,rs8045875,rs880315,rs9343870,rs9679855,rs9899012
Hypertension, essential	Circulatory system (I9)	regional radial strain 13	LV	Weighted median	165	0.0819013	0.023221	0.00042024	0.0465407	0.0208355	rs10059884,rs10087241,rs10217559,rs10253736,rs10776752,rs10823089,rs11067615,rs11211570,rs1121980,rs11244,rs1136165,rs1140272,rs1159201,rs11666569,rs11672460,rs11696516,rs117185762,rs11973114,rs11983200,rs12035330,rs12035921,rs12050481,rs12143164,rs1214761,rs12463045,rs12509595,rs12665392,rs12671389,rs12700166,rs1275977,rs1290071,rs13104866,rs13167779,rs1317181,rs13300881,rs13306561,rs1371617,rs141280168,rs141878040,rs142146849,rs1436138,rs145153053,rs146036447,rs146781867,rs149684499,rs1555959,rs157079,rs158505,rs1642772,rs167479,rs17477177,rs1788817,rs1867852,rs1879053,rs1888693,rs193686,rs198846,rs2023844,rs2028622,rs2075215,rs2113978,rs2114753,rs2158375,rs2230738,rs2246363,rs2248123,rs2271487,rs2286526,rs2369807,rs2396359,rs2493292,rs2515236,rs2580757,rs2643826,rs2704368,rs2780867,rs2782981,rs28661781,rs2898883,rs2904978,rs2949004,rs2999159,rs3131004,rs3131749,rs3134112,rs34275350,rs34324,rs35198836,rs35427,rs35783704,rs3744760,rs3771612,rs3774573,rs3781412,rs3796581,rs3821843,rs3828349,rs3918226,rs41267437,rs4146739,rs4320727,rs45606740,rs4617543,rs4722681,rs4998992,rs5418,rs55640925,rs557675,rs5762879,rs58768321,rs592373,rs59656963,rs601148,rs604723,rs6095302,rs61877008,rs61926989,rs62052820,rs62248283,rs6227,rs62426324,rs6441206,rs6537480,rs66794444,rs67227401,rs67484139,rs6773653,rs6789238,rs6860901,rs688447,rs6955671,rs6984496,rs6992689,rs7123454,rs7125196,rs7127937,rs7139122,rs7245860,rs7246342,rs72779268,rs72794250,rs72810068,rs72815297,rs72831344,rs72831817,rs7294548,rs7324079,rs7341791,rs73684053,rs747624,rs754133,rs75672964,rs76237814,rs7683733,rs7809934,rs78412528,rs7874497,rs7898224,rs7915038,rs79780963,rs8045875,rs880315,rs9343870,rs9679855,rs9899012
Hypertension, essential	Circulatory system (I9)	regional radial strain 13	LV	DIVW	165	0.0784271	0.0148831	6.84e-08	5.93e-06	0.0208355	rs10059884,rs10087241,rs10217559,rs10253736,rs10776752,rs10823089,rs11067615,rs11211570,rs1121980,rs11244,rs1136165,rs1140272,rs1159201,rs11666569,rs11672460,rs11696516,rs117185762,rs11973114,rs11983200,rs12035330,rs12035921,rs12050481,rs12143164,rs1214761,rs12463045,rs12509595,rs12665392,rs12671389,rs12700166,rs1275977,rs1290071,rs13104866,rs13167779,rs1317181,rs13300881,rs13306561,rs1371617,rs141280168,rs141878040,rs142146849,rs1436138,rs145153053,rs146036447,rs146781867,rs149684499,rs1555959,rs157079,rs158505,rs1642772,rs167479,rs17477177,rs1788817,rs1867852,rs1879053,rs1888693,rs193686,rs198846,rs2023844,rs2028622,rs2075215,rs2113978,rs2114753,rs2158375,rs2230738,rs2246363,rs2248123,rs2271487,rs2286526,rs2369807,rs2396359,rs2493292,rs2515236,rs2580757,rs2643826,rs2704368,rs2780867,rs2782981,rs28661781,rs2898883,rs2904978,rs2949004,rs2999159,rs3131004,rs3131749,rs3134112,rs34275350,rs34324,rs35198836,rs35427,rs35783704,rs3744760,rs3771612,rs3774573,rs3781412,rs3796581,rs3821843,rs3828349,rs3918226,rs41267437,rs4146739,rs4320727,rs45606740,rs4617543,rs4722681,rs4998992,rs5418,rs55640925,rs557675,rs5762879,rs58768321,rs592373,rs59656963,rs601148,rs604723,rs6095302,rs61877008,rs61926989,rs62052820,rs62248283,rs6227,rs62426324,rs6441206,rs6537480,rs66794444,rs67227401,rs67484139,rs6773653,rs6789238,rs6860901,rs688447,rs6955671,rs6984496,rs6992689,rs7123454,rs7125196,rs7127937,rs7139122,rs7245860,rs7246342,rs72779268,rs72794250,rs72810068,rs72815297,rs72831344,rs72831817,rs7294548,rs7324079,rs7341791,rs73684053,rs747624,rs754133,rs75672964,rs76237814,rs7683733,rs7809934,rs78412528,rs7874497,rs7898224,rs7915038,rs79780963,rs8045875,rs880315,rs9343870,rs9679855,rs9899012
Hypertension, essential	Circulatory system (I9)	regional radial strain 13	LV	mr_raps	165	0.0801924	0.0152458	1.44e-07	1.24e-05	0.0208355	rs10059884,rs10087241,rs10217559,rs10253736,rs10776752,rs10823089,rs11067615,rs11211570,rs1121980,rs11244,rs1136165,rs1140272,rs1159201,rs11666569,rs11672460,rs11696516,rs117185762,rs11973114,rs11983200,rs12035330,rs12035921,rs12050481,rs12143164,rs1214761,rs12463045,rs12509595,rs12665392,rs12671389,rs12700166,rs1275977,rs1290071,rs13104866,rs13167779,rs1317181,rs13300881,rs13306561,rs1371617,rs141280168,rs141878040,rs142146849,rs1436138,rs145153053,rs146036447,rs146781867,rs149684499,rs1555959,rs157079,rs158505,rs1642772,rs167479,rs17477177,rs1788817,rs1867852,rs1879053,rs1888693,rs193686,rs198846,rs2023844,rs2028622,rs2075215,rs2113978,rs2114753,rs2158375,rs2230738,rs2246363,rs2248123,rs2271487,rs2286526,rs2369807,rs2396359,rs2493292,rs2515236,rs2580757,rs2643826,rs2704368,rs2780867,rs2782981,rs28661781,rs2898883,rs2904978,rs2949004,rs2999159,rs3131004,rs3131749,rs3134112,rs34275350,rs34324,rs35198836,rs35427,rs35783704,rs3744760,rs3771612,rs3774573,rs3781412,rs3796581,rs3821843,rs3828349,rs3918226,rs41267437,rs4146739,rs4320727,rs45606740,rs4617543,rs4722681,rs4998992,rs5418,rs55640925,rs557675,rs5762879,rs58768321,rs592373,rs59656963,rs601148,rs604723,rs6095302,rs61877008,rs61926989,rs62052820,rs62248283,rs6227,rs62426324,rs6441206,rs6537480,rs66794444,rs67227401,rs67484139,rs6773653,rs6789238,rs6860901,rs688447,rs6955671,rs6984496,rs6992689,rs7123454,rs7125196,rs7127937,rs7139122,rs7245860,rs7246342,rs72779268,rs72794250,rs72810068,rs72815297,rs72831344,rs72831817,rs7294548,rs7324079,rs7341791,rs73684053,rs747624,rs754133,rs75672964,rs76237814,rs7683733,rs7809934,rs78412528,rs7874497,rs7898224,rs7915038,rs79780963,rs8045875,rs880315,rs9343870,rs9679855,rs9899012
Hypertension, essential	Circulatory system (I9)	regional radial strain 13	LV	GRAPPLE	165	0.081093	0.0162081	5.64e-07	0.0001097	0.0208355	rs10059884,rs10087241,rs10217559,rs10253736,rs10776752,rs10823089,rs11067615,rs11211570,rs1121980,rs11244,rs1136165,rs1140272,rs1159201,rs11666569,rs11672460,rs11696516,rs117185762,rs11973114,rs11983200,rs12035330,rs12035921,rs12050481,rs12143164,rs1214761,rs12463045,rs12509595,rs12665392,rs12671389,rs12700166,rs1275977,rs1290071,rs13104866,rs13167779,rs1317181,rs13300881,rs13306561,rs1371617,rs141280168,rs141878040,rs142146849,rs1436138,rs145153053,rs146036447,rs146781867,rs149684499,rs1555959,rs157079,rs158505,rs1642772,rs167479,rs17477177,rs1788817,rs1867852,rs1879053,rs1888693,rs193686,rs198846,rs2023844,rs2028622,rs2075215,rs2113978,rs2114753,rs2158375,rs2230738,rs2246363,rs2248123,rs2271487,rs2286526,rs2369807,rs2396359,rs2493292,rs2515236,rs2580757,rs2643826,rs2704368,rs2780867,rs2782981,rs28661781,rs2898883,rs2904978,rs2949004,rs2999159,rs3131004,rs3131749,rs3134112,rs34275350,rs34324,rs35198836,rs35427,rs35783704,rs3744760,rs3771612,rs3774573,rs3781412,rs3796581,rs3821843,rs3828349,rs3918226,rs41267437,rs4146739,rs4320727,rs45606740,rs4617543,rs4722681,rs4998992,rs5418,rs55640925,rs557675,rs5762879,rs58768321,rs592373,rs59656963,rs601148,rs604723,rs6095302,rs61877008,rs61926989,rs62052820,rs62248283,rs6227,rs62426324,rs6441206,rs6537480,rs66794444,rs67227401,rs67484139,rs6773653,rs6789238,rs6860901,rs688447,rs6955671,rs6984496,rs6992689,rs7123454,rs7125196,rs7127937,rs7139122,rs7245860,rs7246342,rs72779268,rs72794250,rs72810068,rs72815297,rs72831344,rs72831817,rs7294548,rs7324079,rs7341791,rs73684053,rs747624,rs754133,rs75672964,rs76237814,rs7683733,rs7809934,rs78412528,rs7874497,rs7898224,rs7915038,rs79780963,rs8045875,rs880315,rs9343870,rs9679855,rs9899012
Hypertension, essential	Circulatory system (I9)	regional radial strain 14	LV	Inverse variance weighted (fixed effects)	165	0.0941264	0.0147988	2.01e-10	2.71e-08	0.241937	rs10059884,rs10087241,rs10217559,rs10253736,rs10776752,rs10823089,rs11067615,rs11211570,rs1121980,rs11244,rs1136165,rs1140272,rs1159201,rs11666569,rs11672460,rs11696516,rs117185762,rs11973114,rs11983200,rs12035330,rs12035921,rs12050481,rs12143164,rs1214761,rs12463045,rs12509595,rs12665392,rs12671389,rs12700166,rs1275977,rs1290071,rs13104866,rs13167779,rs1317181,rs13300881,rs13306561,rs1371617,rs141280168,rs141878040,rs142146849,rs1436138,rs145153053,rs146036447,rs146781867,rs149684499,rs1555959,rs157079,rs158505,rs1642772,rs167479,rs17477177,rs1788817,rs1867852,rs1879053,rs1888693,rs193686,rs198846,rs2023844,rs2028622,rs2075215,rs2113978,rs2114753,rs2158375,rs2230738,rs2246363,rs2248123,rs2271487,rs2286526,rs2369807,rs2396359,rs2493292,rs2515236,rs2580757,rs2643826,rs2704368,rs2780867,rs2782981,rs28661781,rs2898883,rs2904978,rs2949004,rs2999159,rs3131004,rs3131749,rs3134112,rs34275350,rs34324,rs35198836,rs35427,rs35783704,rs3744760,rs3771612,rs3774573,rs3781412,rs3796581,rs3821843,rs3828349,rs3918226,rs41267437,rs4146739,rs4320727,rs45606740,rs4617543,rs4722681,rs4998992,rs5418,rs55640925,rs557675,rs5762879,rs58768321,rs592373,rs59656963,rs601148,rs604723,rs6095302,rs61877008,rs61926989,rs62052820,rs62248283,rs6227,rs62426324,rs6441206,rs6537480,rs66794444,rs67227401,rs67484139,rs6773653,rs6789238,rs6860901,rs688447,rs6955671,rs6984496,rs6992689,rs7123454,rs7125196,rs7127937,rs7139122,rs7245860,rs7246342,rs72779268,rs72794250,rs72810068,rs72815297,rs72831344,rs72831817,rs7294548,rs7324079,rs7341791,rs73684053,rs747624,rs754133,rs75672964,rs76237814,rs7683733,rs7809934,rs78412528,rs7874497,rs7898224,rs7915038,rs79780963,rs8045875,rs880315,rs9343870,rs9679855,rs9899012
Hypertension, essential	Circulatory system (I9)	regional radial strain 14	LV	MR Egger	165	0.153817	0.0535137	0.00458879	0.590138	0.241937	rs10059884,rs10087241,rs10217559,rs10253736,rs10776752,rs10823089,rs11067615,rs11211570,rs1121980,rs11244,rs1136165,rs1140272,rs1159201,rs11666569,rs11672460,rs11696516,rs117185762,rs11973114,rs11983200,rs12035330,rs12035921,rs12050481,rs12143164,rs1214761,rs12463045,rs12509595,rs12665392,rs12671389,rs12700166,rs1275977,rs1290071,rs13104866,rs13167779,rs1317181,rs13300881,rs13306561,rs1371617,rs141280168,rs141878040,rs142146849,rs1436138,rs145153053,rs146036447,rs146781867,rs149684499,rs1555959,rs157079,rs158505,rs1642772,rs167479,rs17477177,rs1788817,rs1867852,rs1879053,rs1888693,rs193686,rs198846,rs2023844,rs2028622,rs2075215,rs2113978,rs2114753,rs2158375,rs2230738,rs2246363,rs2248123,rs2271487,rs2286526,rs2369807,rs2396359,rs2493292,rs2515236,rs2580757,rs2643826,rs2704368,rs2780867,rs2782981,rs28661781,rs2898883,rs2904978,rs2949004,rs2999159,rs3131004,rs3131749,rs3134112,rs34275350,rs34324,rs35198836,rs35427,rs35783704,rs3744760,rs3771612,rs3774573,rs3781412,rs3796581,rs3821843,rs3828349,rs3918226,rs41267437,rs4146739,rs4320727,rs45606740,rs4617543,rs4722681,rs4998992,rs5418,rs55640925,rs557675,rs5762879,rs58768321,rs592373,rs59656963,rs601148,rs604723,rs6095302,rs61877008,rs61926989,rs62052820,rs62248283,rs6227,rs62426324,rs6441206,rs6537480,rs66794444,rs67227401,rs67484139,rs6773653,rs6789238,rs6860901,rs688447,rs6955671,rs6984496,rs6992689,rs7123454,rs7125196,rs7127937,rs7139122,rs7245860,rs7246342,rs72779268,rs72794250,rs72810068,rs72815297,rs72831344,rs72831817,rs7294548,rs7324079,rs7341791,rs73684053,rs747624,rs754133,rs75672964,rs76237814,rs7683733,rs7809934,rs78412528,rs7874497,rs7898224,rs7915038,rs79780963,rs8045875,rs880315,rs9343870,rs9679855,rs9899012
Hypertension, essential	Circulatory system (I9)	regional radial strain 14	LV	Inverse variance weighted (multiplicative random effects)	165	0.0941264	0.0167666	1.98e-08	3.96e-06	0.241937	rs10059884,rs10087241,rs10217559,rs10253736,rs10776752,rs10823089,rs11067615,rs11211570,rs1121980,rs11244,rs1136165,rs1140272,rs1159201,rs11666569,rs11672460,rs11696516,rs117185762,rs11973114,rs11983200,rs12035330,rs12035921,rs12050481,rs12143164,rs1214761,rs12463045,rs12509595,rs12665392,rs12671389,rs12700166,rs1275977,rs1290071,rs13104866,rs13167779,rs1317181,rs13300881,rs13306561,rs1371617,rs141280168,rs141878040,rs142146849,rs1436138,rs145153053,rs146036447,rs146781867,rs149684499,rs1555959,rs157079,rs158505,rs1642772,rs167479,rs17477177,rs1788817,rs1867852,rs1879053,rs1888693,rs193686,rs198846,rs2023844,rs2028622,rs2075215,rs2113978,rs2114753,rs2158375,rs2230738,rs2246363,rs2248123,rs2271487,rs2286526,rs2369807,rs2396359,rs2493292,rs2515236,rs2580757,rs2643826,rs2704368,rs2780867,rs2782981,rs28661781,rs2898883,rs2904978,rs2949004,rs2999159,rs3131004,rs3131749,rs3134112,rs34275350,rs34324,rs35198836,rs35427,rs35783704,rs3744760,rs3771612,rs3774573,rs3781412,rs3796581,rs3821843,rs3828349,rs3918226,rs41267437,rs4146739,rs4320727,rs45606740,rs4617543,rs4722681,rs4998992,rs5418,rs55640925,rs557675,rs5762879,rs58768321,rs592373,rs59656963,rs601148,rs604723,rs6095302,rs61877008,rs61926989,rs62052820,rs62248283,rs6227,rs62426324,rs6441206,rs6537480,rs66794444,rs67227401,rs67484139,rs6773653,rs6789238,rs6860901,rs688447,rs6955671,rs6984496,rs6992689,rs7123454,rs7125196,rs7127937,rs7139122,rs7245860,rs7246342,rs72779268,rs72794250,rs72810068,rs72815297,rs72831344,rs72831817,rs7294548,rs7324079,rs7341791,rs73684053,rs747624,rs754133,rs75672964,rs76237814,rs7683733,rs7809934,rs78412528,rs7874497,rs7898224,rs7915038,rs79780963,rs8045875,rs880315,rs9343870,rs9679855,rs9899012
Hypertension, essential	Circulatory system (I9)	regional radial strain 14	LV	Weighted mode	165	0.0749009	0.0537322	0.165213	0.998262	0.241937	rs10059884,rs10087241,rs10217559,rs10253736,rs10776752,rs10823089,rs11067615,rs11211570,rs1121980,rs11244,rs1136165,rs1140272,rs1159201,rs11666569,rs11672460,rs11696516,rs117185762,rs11973114,rs11983200,rs12035330,rs12035921,rs12050481,rs12143164,rs1214761,rs12463045,rs12509595,rs12665392,rs12671389,rs12700166,rs1275977,rs1290071,rs13104866,rs13167779,rs1317181,rs13300881,rs13306561,rs1371617,rs141280168,rs141878040,rs142146849,rs1436138,rs145153053,rs146036447,rs146781867,rs149684499,rs1555959,rs157079,rs158505,rs1642772,rs167479,rs17477177,rs1788817,rs1867852,rs1879053,rs1888693,rs193686,rs198846,rs2023844,rs2028622,rs2075215,rs2113978,rs2114753,rs2158375,rs2230738,rs2246363,rs2248123,rs2271487,rs2286526,rs2369807,rs2396359,rs2493292,rs2515236,rs2580757,rs2643826,rs2704368,rs2780867,rs2782981,rs28661781,rs2898883,rs2904978,rs2949004,rs2999159,rs3131004,rs3131749,rs3134112,rs34275350,rs34324,rs35198836,rs35427,rs35783704,rs3744760,rs3771612,rs3774573,rs3781412,rs3796581,rs3821843,rs3828349,rs3918226,rs41267437,rs4146739,rs4320727,rs45606740,rs4617543,rs4722681,rs4998992,rs5418,rs55640925,rs557675,rs5762879,rs58768321,rs592373,rs59656963,rs601148,rs604723,rs6095302,rs61877008,rs61926989,rs62052820,rs62248283,rs6227,rs62426324,rs6441206,rs6537480,rs66794444,rs67227401,rs67484139,rs6773653,rs6789238,rs6860901,rs688447,rs6955671,rs6984496,rs6992689,rs7123454,rs7125196,rs7127937,rs7139122,rs7245860,rs7246342,rs72779268,rs72794250,rs72810068,rs72815297,rs72831344,rs72831817,rs7294548,rs7324079,rs7341791,rs73684053,rs747624,rs754133,rs75672964,rs76237814,rs7683733,rs7809934,rs78412528,rs7874497,rs7898224,rs7915038,rs79780963,rs8045875,rs880315,rs9343870,rs9679855,rs9899012
Hypertension, essential	Circulatory system (I9)	regional radial strain 14	LV	Weighted median	165	0.0794151	0.02244	0.000401649	0.0452171	0.241937	rs10059884,rs10087241,rs10217559,rs10253736,rs10776752,rs10823089,rs11067615,rs11211570,rs1121980,rs11244,rs1136165,rs1140272,rs1159201,rs11666569,rs11672460,rs11696516,rs117185762,rs11973114,rs11983200,rs12035330,rs12035921,rs12050481,rs12143164,rs1214761,rs12463045,rs12509595,rs12665392,rs12671389,rs12700166,rs1275977,rs1290071,rs13104866,rs13167779,rs1317181,rs13300881,rs13306561,rs1371617,rs141280168,rs141878040,rs142146849,rs1436138,rs145153053,rs146036447,rs146781867,rs149684499,rs1555959,rs157079,rs158505,rs1642772,rs167479,rs17477177,rs1788817,rs1867852,rs1879053,rs1888693,rs193686,rs198846,rs2023844,rs2028622,rs2075215,rs2113978,rs2114753,rs2158375,rs2230738,rs2246363,rs2248123,rs2271487,rs2286526,rs2369807,rs2396359,rs2493292,rs2515236,rs2580757,rs2643826,rs2704368,rs2780867,rs2782981,rs28661781,rs2898883,rs2904978,rs2949004,rs2999159,rs3131004,rs3131749,rs3134112,rs34275350,rs34324,rs35198836,rs35427,rs35783704,rs3744760,rs3771612,rs3774573,rs3781412,rs3796581,rs3821843,rs3828349,rs3918226,rs41267437,rs4146739,rs4320727,rs45606740,rs4617543,rs4722681,rs4998992,rs5418,rs55640925,rs557675,rs5762879,rs58768321,rs592373,rs59656963,rs601148,rs604723,rs6095302,rs61877008,rs61926989,rs62052820,rs62248283,rs6227,rs62426324,rs6441206,rs6537480,rs66794444,rs67227401,rs67484139,rs6773653,rs6789238,rs6860901,rs688447,rs6955671,rs6984496,rs6992689,rs7123454,rs7125196,rs7127937,rs7139122,rs7245860,rs7246342,rs72779268,rs72794250,rs72810068,rs72815297,rs72831344,rs72831817,rs7294548,rs7324079,rs7341791,rs73684053,rs747624,rs754133,rs75672964,rs76237814,rs7683733,rs7809934,rs78412528,rs7874497,rs7898224,rs7915038,rs79780963,rs8045875,rs880315,rs9343870,rs9679855,rs9899012
Hypertension, essential	Circulatory system (I9)	regional radial strain 14	LV	DIVW	165	0.0960479	0.0151422	1.13e-10	1.74e-08	0.241937	rs10059884,rs10087241,rs10217559,rs10253736,rs10776752,rs10823089,rs11067615,rs11211570,rs1121980,rs11244,rs1136165,rs1140272,rs1159201,rs11666569,rs11672460,rs11696516,rs117185762,rs11973114,rs11983200,rs12035330,rs12035921,rs12050481,rs12143164,rs1214761,rs12463045,rs12509595,rs12665392,rs12671389,rs12700166,rs1275977,rs1290071,rs13104866,rs13167779,rs1317181,rs13300881,rs13306561,rs1371617,rs141280168,rs141878040,rs142146849,rs1436138,rs145153053,rs146036447,rs146781867,rs149684499,rs1555959,rs157079,rs158505,rs1642772,rs167479,rs17477177,rs1788817,rs1867852,rs1879053,rs1888693,rs193686,rs198846,rs2023844,rs2028622,rs2075215,rs2113978,rs2114753,rs2158375,rs2230738,rs2246363,rs2248123,rs2271487,rs2286526,rs2369807,rs2396359,rs2493292,rs2515236,rs2580757,rs2643826,rs2704368,rs2780867,rs2782981,rs28661781,rs2898883,rs2904978,rs2949004,rs2999159,rs3131004,rs3131749,rs3134112,rs34275350,rs34324,rs35198836,rs35427,rs35783704,rs3744760,rs3771612,rs3774573,rs3781412,rs3796581,rs3821843,rs3828349,rs3918226,rs41267437,rs4146739,rs4320727,rs45606740,rs4617543,rs4722681,rs4998992,rs5418,rs55640925,rs557675,rs5762879,rs58768321,rs592373,rs59656963,rs601148,rs604723,rs6095302,rs61877008,rs61926989,rs62052820,rs62248283,rs6227,rs62426324,rs6441206,rs6537480,rs66794444,rs67227401,rs67484139,rs6773653,rs6789238,rs6860901,rs688447,rs6955671,rs6984496,rs6992689,rs7123454,rs7125196,rs7127937,rs7139122,rs7245860,rs7246342,rs72779268,rs72794250,rs72810068,rs72815297,rs72831344,rs72831817,rs7294548,rs7324079,rs7341791,rs73684053,rs747624,rs754133,rs75672964,rs76237814,rs7683733,rs7809934,rs78412528,rs7874497,rs7898224,rs7915038,rs79780963,rs8045875,rs880315,rs9343870,rs9679855,rs9899012
Hypertension, essential	Circulatory system (I9)	regional radial strain 14	LV	mr_raps	165	0.0924298	0.0154788	2.35e-09	2.84e-07	0.241937	rs10059884,rs10087241,rs10217559,rs10253736,rs10776752,rs10823089,rs11067615,rs11211570,rs1121980,rs11244,rs1136165,rs1140272,rs1159201,rs11666569,rs11672460,rs11696516,rs117185762,rs11973114,rs11983200,rs12035330,rs12035921,rs12050481,rs12143164,rs1214761,rs12463045,rs12509595,rs12665392,rs12671389,rs12700166,rs1275977,rs1290071,rs13104866,rs13167779,rs1317181,rs13300881,rs13306561,rs1371617,rs141280168,rs141878040,rs142146849,rs1436138,rs145153053,rs146036447,rs146781867,rs149684499,rs1555959,rs157079,rs158505,rs1642772,rs167479,rs17477177,rs1788817,rs1867852,rs1879053,rs1888693,rs193686,rs198846,rs2023844,rs2028622,rs2075215,rs2113978,rs2114753,rs2158375,rs2230738,rs2246363,rs2248123,rs2271487,rs2286526,rs2369807,rs2396359,rs2493292,rs2515236,rs2580757,rs2643826,rs2704368,rs2780867,rs2782981,rs28661781,rs2898883,rs2904978,rs2949004,rs2999159,rs3131004,rs3131749,rs3134112,rs34275350,rs34324,rs35198836,rs35427,rs35783704,rs3744760,rs3771612,rs3774573,rs3781412,rs3796581,rs3821843,rs3828349,rs3918226,rs41267437,rs4146739,rs4320727,rs45606740,rs4617543,rs4722681,rs4998992,rs5418,rs55640925,rs557675,rs5762879,rs58768321,rs592373,rs59656963,rs601148,rs604723,rs6095302,rs61877008,rs61926989,rs62052820,rs62248283,rs6227,rs62426324,rs6441206,rs6537480,rs66794444,rs67227401,rs67484139,rs6773653,rs6789238,rs6860901,rs688447,rs6955671,rs6984496,rs6992689,rs7123454,rs7125196,rs7127937,rs7139122,rs7245860,rs7246342,rs72779268,rs72794250,rs72810068,rs72815297,rs72831344,rs72831817,rs7294548,rs7324079,rs7341791,rs73684053,rs747624,rs754133,rs75672964,rs76237814,rs7683733,rs7809934,rs78412528,rs7874497,rs7898224,rs7915038,rs79780963,rs8045875,rs880315,rs9343870,rs9679855,rs9899012
Hypertension, essential	Circulatory system (I9)	regional radial strain 14	LV	GRAPPLE	165	0.0947238	0.017533	6.57e-08	1.49e-05	0.241937	rs10059884,rs10087241,rs10217559,rs10253736,rs10776752,rs10823089,rs11067615,rs11211570,rs1121980,rs11244,rs1136165,rs1140272,rs1159201,rs11666569,rs11672460,rs11696516,rs117185762,rs11973114,rs11983200,rs12035330,rs12035921,rs12050481,rs12143164,rs1214761,rs12463045,rs12509595,rs12665392,rs12671389,rs12700166,rs1275977,rs1290071,rs13104866,rs13167779,rs1317181,rs13300881,rs13306561,rs1371617,rs141280168,rs141878040,rs142146849,rs1436138,rs145153053,rs146036447,rs146781867,rs149684499,rs1555959,rs157079,rs158505,rs1642772,rs167479,rs17477177,rs1788817,rs1867852,rs1879053,rs1888693,rs193686,rs198846,rs2023844,rs2028622,rs2075215,rs2113978,rs2114753,rs2158375,rs2230738,rs2246363,rs2248123,rs2271487,rs2286526,rs2369807,rs2396359,rs2493292,rs2515236,rs2580757,rs2643826,rs2704368,rs2780867,rs2782981,rs28661781,rs2898883,rs2904978,rs2949004,rs2999159,rs3131004,rs3131749,rs3134112,rs34275350,rs34324,rs35198836,rs35427,rs35783704,rs3744760,rs3771612,rs3774573,rs3781412,rs3796581,rs3821843,rs3828349,rs3918226,rs41267437,rs4146739,rs4320727,rs45606740,rs4617543,rs4722681,rs4998992,rs5418,rs55640925,rs557675,rs5762879,rs58768321,rs592373,rs59656963,rs601148,rs604723,rs6095302,rs61877008,rs61926989,rs62052820,rs62248283,rs6227,rs62426324,rs6441206,rs6537480,rs66794444,rs67227401,rs67484139,rs6773653,rs6789238,rs6860901,rs688447,rs6955671,rs6984496,rs6992689,rs7123454,rs7125196,rs7127937,rs7139122,rs7245860,rs7246342,rs72779268,rs72794250,rs72810068,rs72815297,rs72831344,rs72831817,rs7294548,rs7324079,rs7341791,rs73684053,rs747624,rs754133,rs75672964,rs76237814,rs7683733,rs7809934,rs78412528,rs7874497,rs7898224,rs7915038,rs79780963,rs8045875,rs880315,rs9343870,rs9679855,rs9899012
Hypertension, essential	Circulatory system (I9)	regional radial strain 15	LV	Inverse variance weighted (fixed effects)	165	0.0696348	0.0147266	2.26e-06	0.000147794	0.520954	rs10059884,rs10087241,rs10217559,rs10253736,rs10776752,rs10823089,rs11067615,rs11211570,rs1121980,rs11244,rs1136165,rs1140272,rs1159201,rs11666569,rs11672460,rs11696516,rs117185762,rs11973114,rs11983200,rs12035330,rs12035921,rs12050481,rs12143164,rs1214761,rs12463045,rs12509595,rs12665392,rs12671389,rs12700166,rs1275977,rs1290071,rs13104866,rs13167779,rs1317181,rs13300881,rs13306561,rs1371617,rs141280168,rs141878040,rs142146849,rs1436138,rs145153053,rs146036447,rs146781867,rs149684499,rs1555959,rs157079,rs158505,rs1642772,rs167479,rs17477177,rs1788817,rs1867852,rs1879053,rs1888693,rs193686,rs198846,rs2023844,rs2028622,rs2075215,rs2113978,rs2114753,rs2158375,rs2230738,rs2246363,rs2248123,rs2271487,rs2286526,rs2369807,rs2396359,rs2493292,rs2515236,rs2580757,rs2643826,rs2704368,rs2780867,rs2782981,rs28661781,rs2898883,rs2904978,rs2949004,rs2999159,rs3131004,rs3131749,rs3134112,rs34275350,rs34324,rs35198836,rs35427,rs35783704,rs3744760,rs3771612,rs3774573,rs3781412,rs3796581,rs3821843,rs3828349,rs3918226,rs41267437,rs4146739,rs4320727,rs45606740,rs4617543,rs4722681,rs4998992,rs5418,rs55640925,rs557675,rs5762879,rs58768321,rs592373,rs59656963,rs601148,rs604723,rs6095302,rs61877008,rs61926989,rs62052820,rs62248283,rs6227,rs62426324,rs6441206,rs6537480,rs66794444,rs67227401,rs67484139,rs6773653,rs6789238,rs6860901,rs688447,rs6955671,rs6984496,rs6992689,rs7123454,rs7125196,rs7127937,rs7139122,rs7245860,rs7246342,rs72779268,rs72794250,rs72810068,rs72815297,rs72831344,rs72831817,rs7294548,rs7324079,rs7341791,rs73684053,rs747624,rs754133,rs75672964,rs76237814,rs7683733,rs7809934,rs78412528,rs7874497,rs7898224,rs7915038,rs79780963,rs8045875,rs880315,rs9343870,rs9679855,rs9899012
Hypertension, essential	Circulatory system (I9)	regional radial strain 15	LV	MR Egger	165	0.103458	0.0553615	0.0634483	0.992664	0.520954	rs10059884,rs10087241,rs10217559,rs10253736,rs10776752,rs10823089,rs11067615,rs11211570,rs1121980,rs11244,rs1136165,rs1140272,rs1159201,rs11666569,rs11672460,rs11696516,rs117185762,rs11973114,rs11983200,rs12035330,rs12035921,rs12050481,rs12143164,rs1214761,rs12463045,rs12509595,rs12665392,rs12671389,rs12700166,rs1275977,rs1290071,rs13104866,rs13167779,rs1317181,rs13300881,rs13306561,rs1371617,rs141280168,rs141878040,rs142146849,rs1436138,rs145153053,rs146036447,rs146781867,rs149684499,rs1555959,rs157079,rs158505,rs1642772,rs167479,rs17477177,rs1788817,rs1867852,rs1879053,rs1888693,rs193686,rs198846,rs2023844,rs2028622,rs2075215,rs2113978,rs2114753,rs2158375,rs2230738,rs2246363,rs2248123,rs2271487,rs2286526,rs2369807,rs2396359,rs2493292,rs2515236,rs2580757,rs2643826,rs2704368,rs2780867,rs2782981,rs28661781,rs2898883,rs2904978,rs2949004,rs2999159,rs3131004,rs3131749,rs3134112,rs34275350,rs34324,rs35198836,rs35427,rs35783704,rs3744760,rs3771612,rs3774573,rs3781412,rs3796581,rs3821843,rs3828349,rs3918226,rs41267437,rs4146739,rs4320727,rs45606740,rs4617543,rs4722681,rs4998992,rs5418,rs55640925,rs557675,rs5762879,rs58768321,rs592373,rs59656963,rs601148,rs604723,rs6095302,rs61877008,rs61926989,rs62052820,rs62248283,rs6227,rs62426324,rs6441206,rs6537480,rs66794444,rs67227401,rs67484139,rs6773653,rs6789238,rs6860901,rs688447,rs6955671,rs6984496,rs6992689,rs7123454,rs7125196,rs7127937,rs7139122,rs7245860,rs7246342,rs72779268,rs72794250,rs72810068,rs72815297,rs72831344,rs72831817,rs7294548,rs7324079,rs7341791,rs73684053,rs747624,rs754133,rs75672964,rs76237814,rs7683733,rs7809934,rs78412528,rs7874497,rs7898224,rs7915038,rs79780963,rs8045875,rs880315,rs9343870,rs9679855,rs9899012
Hypertension, essential	Circulatory system (I9)	regional radial strain 15	LV	Inverse variance weighted (multiplicative random effects)	165	0.0696348	0.0172948	5.66e-05	0.00497856	0.520954	rs10059884,rs10087241,rs10217559,rs10253736,rs10776752,rs10823089,rs11067615,rs11211570,rs1121980,rs11244,rs1136165,rs1140272,rs1159201,rs11666569,rs11672460,rs11696516,rs117185762,rs11973114,rs11983200,rs12035330,rs12035921,rs12050481,rs12143164,rs1214761,rs12463045,rs12509595,rs12665392,rs12671389,rs12700166,rs1275977,rs1290071,rs13104866,rs13167779,rs1317181,rs13300881,rs13306561,rs1371617,rs141280168,rs141878040,rs142146849,rs1436138,rs145153053,rs146036447,rs146781867,rs149684499,rs1555959,rs157079,rs158505,rs1642772,rs167479,rs17477177,rs1788817,rs1867852,rs1879053,rs1888693,rs193686,rs198846,rs2023844,rs2028622,rs2075215,rs2113978,rs2114753,rs2158375,rs2230738,rs2246363,rs2248123,rs2271487,rs2286526,rs2369807,rs2396359,rs2493292,rs2515236,rs2580757,rs2643826,rs2704368,rs2780867,rs2782981,rs28661781,rs2898883,rs2904978,rs2949004,rs2999159,rs3131004,rs3131749,rs3134112,rs34275350,rs34324,rs35198836,rs35427,rs35783704,rs3744760,rs3771612,rs3774573,rs3781412,rs3796581,rs3821843,rs3828349,rs3918226,rs41267437,rs4146739,rs4320727,rs45606740,rs4617543,rs4722681,rs4998992,rs5418,rs55640925,rs557675,rs5762879,rs58768321,rs592373,rs59656963,rs601148,rs604723,rs6095302,rs61877008,rs61926989,rs62052820,rs62248283,rs6227,rs62426324,rs6441206,rs6537480,rs66794444,rs67227401,rs67484139,rs6773653,rs6789238,rs6860901,rs688447,rs6955671,rs6984496,rs6992689,rs7123454,rs7125196,rs7127937,rs7139122,rs7245860,rs7246342,rs72779268,rs72794250,rs72810068,rs72815297,rs72831344,rs72831817,rs7294548,rs7324079,rs7341791,rs73684053,rs747624,rs754133,rs75672964,rs76237814,rs7683733,rs7809934,rs78412528,rs7874497,rs7898224,rs7915038,rs79780963,rs8045875,rs880315,rs9343870,rs9679855,rs9899012
Hypertension, essential	Circulatory system (I9)	regional radial strain 15	LV	Weighted mode	165	0.0525204	0.0537172	0.329653	0.998262	0.520954	rs10059884,rs10087241,rs10217559,rs10253736,rs10776752,rs10823089,rs11067615,rs11211570,rs1121980,rs11244,rs1136165,rs1140272,rs1159201,rs11666569,rs11672460,rs11696516,rs117185762,rs11973114,rs11983200,rs12035330,rs12035921,rs12050481,rs12143164,rs1214761,rs12463045,rs12509595,rs12665392,rs12671389,rs12700166,rs1275977,rs1290071,rs13104866,rs13167779,rs1317181,rs13300881,rs13306561,rs1371617,rs141280168,rs141878040,rs142146849,rs1436138,rs145153053,rs146036447,rs146781867,rs149684499,rs1555959,rs157079,rs158505,rs1642772,rs167479,rs17477177,rs1788817,rs1867852,rs1879053,rs1888693,rs193686,rs198846,rs2023844,rs2028622,rs2075215,rs2113978,rs2114753,rs2158375,rs2230738,rs2246363,rs2248123,rs2271487,rs2286526,rs2369807,rs2396359,rs2493292,rs2515236,rs2580757,rs2643826,rs2704368,rs2780867,rs2782981,rs28661781,rs2898883,rs2904978,rs2949004,rs2999159,rs3131004,rs3131749,rs3134112,rs34275350,rs34324,rs35198836,rs35427,rs35783704,rs3744760,rs3771612,rs3774573,rs3781412,rs3796581,rs3821843,rs3828349,rs3918226,rs41267437,rs4146739,rs4320727,rs45606740,rs4617543,rs4722681,rs4998992,rs5418,rs55640925,rs557675,rs5762879,rs58768321,rs592373,rs59656963,rs601148,rs604723,rs6095302,rs61877008,rs61926989,rs62052820,rs62248283,rs6227,rs62426324,rs6441206,rs6537480,rs66794444,rs67227401,rs67484139,rs6773653,rs6789238,rs6860901,rs688447,rs6955671,rs6984496,rs6992689,rs7123454,rs7125196,rs7127937,rs7139122,rs7245860,rs7246342,rs72779268,rs72794250,rs72810068,rs72815297,rs72831344,rs72831817,rs7294548,rs7324079,rs7341791,rs73684053,rs747624,rs754133,rs75672964,rs76237814,rs7683733,rs7809934,rs78412528,rs7874497,rs7898224,rs7915038,rs79780963,rs8045875,rs880315,rs9343870,rs9679855,rs9899012
Hypertension, essential	Circulatory system (I9)	regional radial strain 15	LV	Weighted median	165	0.0640305	0.0235858	0.00663169	0.283683	0.520954	rs10059884,rs10087241,rs10217559,rs10253736,rs10776752,rs10823089,rs11067615,rs11211570,rs1121980,rs11244,rs1136165,rs1140272,rs1159201,rs11666569,rs11672460,rs11696516,rs117185762,rs11973114,rs11983200,rs12035330,rs12035921,rs12050481,rs12143164,rs1214761,rs12463045,rs12509595,rs12665392,rs12671389,rs12700166,rs1275977,rs1290071,rs13104866,rs13167779,rs1317181,rs13300881,rs13306561,rs1371617,rs141280168,rs141878040,rs142146849,rs1436138,rs145153053,rs146036447,rs146781867,rs149684499,rs1555959,rs157079,rs158505,rs1642772,rs167479,rs17477177,rs1788817,rs1867852,rs1879053,rs1888693,rs193686,rs198846,rs2023844,rs2028622,rs2075215,rs2113978,rs2114753,rs2158375,rs2230738,rs2246363,rs2248123,rs2271487,rs2286526,rs2369807,rs2396359,rs2493292,rs2515236,rs2580757,rs2643826,rs2704368,rs2780867,rs2782981,rs28661781,rs2898883,rs2904978,rs2949004,rs2999159,rs3131004,rs3131749,rs3134112,rs34275350,rs34324,rs35198836,rs35427,rs35783704,rs3744760,rs3771612,rs3774573,rs3781412,rs3796581,rs3821843,rs3828349,rs3918226,rs41267437,rs4146739,rs4320727,rs45606740,rs4617543,rs4722681,rs4998992,rs5418,rs55640925,rs557675,rs5762879,rs58768321,rs592373,rs59656963,rs601148,rs604723,rs6095302,rs61877008,rs61926989,rs62052820,rs62248283,rs6227,rs62426324,rs6441206,rs6537480,rs66794444,rs67227401,rs67484139,rs6773653,rs6789238,rs6860901,rs688447,rs6955671,rs6984496,rs6992689,rs7123454,rs7125196,rs7127937,rs7139122,rs7245860,rs7246342,rs72779268,rs72794250,rs72810068,rs72815297,rs72831344,rs72831817,rs7294548,rs7324079,rs7341791,rs73684053,rs747624,rs754133,rs75672964,rs76237814,rs7683733,rs7809934,rs78412528,rs7874497,rs7898224,rs7915038,rs79780963,rs8045875,rs880315,rs9343870,rs9679855,rs9899012
Hypertension, essential	Circulatory system (I9)	regional radial strain 15	LV	DIVW	165	0.0710563	0.01505	1.17e-06	7.96e-05	0.520954	rs10059884,rs10087241,rs10217559,rs10253736,rs10776752,rs10823089,rs11067615,rs11211570,rs1121980,rs11244,rs1136165,rs1140272,rs1159201,rs11666569,rs11672460,rs11696516,rs117185762,rs11973114,rs11983200,rs12035330,rs12035921,rs12050481,rs12143164,rs1214761,rs12463045,rs12509595,rs12665392,rs12671389,rs12700166,rs1275977,rs1290071,rs13104866,rs13167779,rs1317181,rs13300881,rs13306561,rs1371617,rs141280168,rs141878040,rs142146849,rs1436138,rs145153053,rs146036447,rs146781867,rs149684499,rs1555959,rs157079,rs158505,rs1642772,rs167479,rs17477177,rs1788817,rs1867852,rs1879053,rs1888693,rs193686,rs198846,rs2023844,rs2028622,rs2075215,rs2113978,rs2114753,rs2158375,rs2230738,rs2246363,rs2248123,rs2271487,rs2286526,rs2369807,rs2396359,rs2493292,rs2515236,rs2580757,rs2643826,rs2704368,rs2780867,rs2782981,rs28661781,rs2898883,rs2904978,rs2949004,rs2999159,rs3131004,rs3131749,rs3134112,rs34275350,rs34324,rs35198836,rs35427,rs35783704,rs3744760,rs3771612,rs3774573,rs3781412,rs3796581,rs3821843,rs3828349,rs3918226,rs41267437,rs4146739,rs4320727,rs45606740,rs4617543,rs4722681,rs4998992,rs5418,rs55640925,rs557675,rs5762879,rs58768321,rs592373,rs59656963,rs601148,rs604723,rs6095302,rs61877008,rs61926989,rs62052820,rs62248283,rs6227,rs62426324,rs6441206,rs6537480,rs66794444,rs67227401,rs67484139,rs6773653,rs6789238,rs6860901,rs688447,rs6955671,rs6984496,rs6992689,rs7123454,rs7125196,rs7127937,rs7139122,rs7245860,rs7246342,rs72779268,rs72794250,rs72810068,rs72815297,rs72831344,rs72831817,rs7294548,rs7324079,rs7341791,rs73684053,rs747624,rs754133,rs75672964,rs76237814,rs7683733,rs7809934,rs78412528,rs7874497,rs7898224,rs7915038,rs79780963,rs8045875,rs880315,rs9343870,rs9679855,rs9899012
Hypertension, essential	Circulatory system (I9)	regional radial strain 15	LV	mr_raps	165	0.0642739	0.0153706	2.89e-05	0.00152827	0.520954	rs10059884,rs10087241,rs10217559,rs10253736,rs10776752,rs10823089,rs11067615,rs11211570,rs1121980,rs11244,rs1136165,rs1140272,rs1159201,rs11666569,rs11672460,rs11696516,rs117185762,rs11973114,rs11983200,rs12035330,rs12035921,rs12050481,rs12143164,rs1214761,rs12463045,rs12509595,rs12665392,rs12671389,rs12700166,rs1275977,rs1290071,rs13104866,rs13167779,rs1317181,rs13300881,rs13306561,rs1371617,rs141280168,rs141878040,rs142146849,rs1436138,rs145153053,rs146036447,rs146781867,rs149684499,rs1555959,rs157079,rs158505,rs1642772,rs167479,rs17477177,rs1788817,rs1867852,rs1879053,rs1888693,rs193686,rs198846,rs2023844,rs2028622,rs2075215,rs2113978,rs2114753,rs2158375,rs2230738,rs2246363,rs2248123,rs2271487,rs2286526,rs2369807,rs2396359,rs2493292,rs2515236,rs2580757,rs2643826,rs2704368,rs2780867,rs2782981,rs28661781,rs2898883,rs2904978,rs2949004,rs2999159,rs3131004,rs3131749,rs3134112,rs34275350,rs34324,rs35198836,rs35427,rs35783704,rs3744760,rs3771612,rs3774573,rs3781412,rs3796581,rs3821843,rs3828349,rs3918226,rs41267437,rs4146739,rs4320727,rs45606740,rs4617543,rs4722681,rs4998992,rs5418,rs55640925,rs557675,rs5762879,rs58768321,rs592373,rs59656963,rs601148,rs604723,rs6095302,rs61877008,rs61926989,rs62052820,rs62248283,rs6227,rs62426324,rs6441206,rs6537480,rs66794444,rs67227401,rs67484139,rs6773653,rs6789238,rs6860901,rs688447,rs6955671,rs6984496,rs6992689,rs7123454,rs7125196,rs7127937,rs7139122,rs7245860,rs7246342,rs72779268,rs72794250,rs72810068,rs72815297,rs72831344,rs72831817,rs7294548,rs7324079,rs7341791,rs73684053,rs747624,rs754133,rs75672964,rs76237814,rs7683733,rs7809934,rs78412528,rs7874497,rs7898224,rs7915038,rs79780963,rs8045875,rs880315,rs9343870,rs9679855,rs9899012
Hypertension, essential	Circulatory system (I9)	regional radial strain 15	LV	GRAPPLE	165	0.0677105	0.0181382	0.00018919	0.0196729	0.520954	rs10059884,rs10087241,rs10217559,rs10253736,rs10776752,rs10823089,rs11067615,rs11211570,rs1121980,rs11244,rs1136165,rs1140272,rs1159201,rs11666569,rs11672460,rs11696516,rs117185762,rs11973114,rs11983200,rs12035330,rs12035921,rs12050481,rs12143164,rs1214761,rs12463045,rs12509595,rs12665392,rs12671389,rs12700166,rs1275977,rs1290071,rs13104866,rs13167779,rs1317181,rs13300881,rs13306561,rs1371617,rs141280168,rs141878040,rs142146849,rs1436138,rs145153053,rs146036447,rs146781867,rs149684499,rs1555959,rs157079,rs158505,rs1642772,rs167479,rs17477177,rs1788817,rs1867852,rs1879053,rs1888693,rs193686,rs198846,rs2023844,rs2028622,rs2075215,rs2113978,rs2114753,rs2158375,rs2230738,rs2246363,rs2248123,rs2271487,rs2286526,rs2369807,rs2396359,rs2493292,rs2515236,rs2580757,rs2643826,rs2704368,rs2780867,rs2782981,rs28661781,rs2898883,rs2904978,rs2949004,rs2999159,rs3131004,rs3131749,rs3134112,rs34275350,rs34324,rs35198836,rs35427,rs35783704,rs3744760,rs3771612,rs3774573,rs3781412,rs3796581,rs3821843,rs3828349,rs3918226,rs41267437,rs4146739,rs4320727,rs45606740,rs4617543,rs4722681,rs4998992,rs5418,rs55640925,rs557675,rs5762879,rs58768321,rs592373,rs59656963,rs601148,rs604723,rs6095302,rs61877008,rs61926989,rs62052820,rs62248283,rs6227,rs62426324,rs6441206,rs6537480,rs66794444,rs67227401,rs67484139,rs6773653,rs6789238,rs6860901,rs688447,rs6955671,rs6984496,rs6992689,rs7123454,rs7125196,rs7127937,rs7139122,rs7245860,rs7246342,rs72779268,rs72794250,rs72810068,rs72815297,rs72831344,rs72831817,rs7294548,rs7324079,rs7341791,rs73684053,rs747624,rs754133,rs75672964,rs76237814,rs7683733,rs7809934,rs78412528,rs7874497,rs7898224,rs7915038,rs79780963,rs8045875,rs880315,rs9343870,rs9679855,rs9899012
Hypertension, essential	Circulatory system (I9)	regional radial strain 16	LV	Inverse variance weighted (fixed effects)	165	0.0619061	0.0145074	1.98e-05	0.00105742	0.358242	rs10059884,rs10087241,rs10217559,rs10253736,rs10776752,rs10823089,rs11067615,rs11211570,rs1121980,rs11244,rs1136165,rs1140272,rs1159201,rs11666569,rs11672460,rs11696516,rs117185762,rs11973114,rs11983200,rs12035330,rs12035921,rs12050481,rs12143164,rs1214761,rs12463045,rs12509595,rs12665392,rs12671389,rs12700166,rs1275977,rs1290071,rs13104866,rs13167779,rs1317181,rs13300881,rs13306561,rs1371617,rs141280168,rs141878040,rs142146849,rs1436138,rs145153053,rs146036447,rs146781867,rs149684499,rs1555959,rs157079,rs158505,rs1642772,rs167479,rs17477177,rs1788817,rs1867852,rs1879053,rs1888693,rs193686,rs198846,rs2023844,rs2028622,rs2075215,rs2113978,rs2114753,rs2158375,rs2230738,rs2246363,rs2248123,rs2271487,rs2286526,rs2369807,rs2396359,rs2493292,rs2515236,rs2580757,rs2643826,rs2704368,rs2780867,rs2782981,rs28661781,rs2898883,rs2904978,rs2949004,rs2999159,rs3131004,rs3131749,rs3134112,rs34275350,rs34324,rs35198836,rs35427,rs35783704,rs3744760,rs3771612,rs3774573,rs3781412,rs3796581,rs3821843,rs3828349,rs3918226,rs41267437,rs4146739,rs4320727,rs45606740,rs4617543,rs4722681,rs4998992,rs5418,rs55640925,rs557675,rs5762879,rs58768321,rs592373,rs59656963,rs601148,rs604723,rs6095302,rs61877008,rs61926989,rs62052820,rs62248283,rs6227,rs62426324,rs6441206,rs6537480,rs66794444,rs67227401,rs67484139,rs6773653,rs6789238,rs6860901,rs688447,rs6955671,rs6984496,rs6992689,rs7123454,rs7125196,rs7127937,rs7139122,rs7245860,rs7246342,rs72779268,rs72794250,rs72810068,rs72815297,rs72831344,rs72831817,rs7294548,rs7324079,rs7341791,rs73684053,rs747624,rs754133,rs75672964,rs76237814,rs7683733,rs7809934,rs78412528,rs7874497,rs7898224,rs7915038,rs79780963,rs8045875,rs880315,rs9343870,rs9679855,rs9899012
Hypertension, essential	Circulatory system (I9)	regional radial strain 16	LV	MR Egger	165	0.105884	0.0502577	0.0366642	0.992664	0.358242	rs10059884,rs10087241,rs10217559,rs10253736,rs10776752,rs10823089,rs11067615,rs11211570,rs1121980,rs11244,rs1136165,rs1140272,rs1159201,rs11666569,rs11672460,rs11696516,rs117185762,rs11973114,rs11983200,rs12035330,rs12035921,rs12050481,rs12143164,rs1214761,rs12463045,rs12509595,rs12665392,rs12671389,rs12700166,rs1275977,rs1290071,rs13104866,rs13167779,rs1317181,rs13300881,rs13306561,rs1371617,rs141280168,rs141878040,rs142146849,rs1436138,rs145153053,rs146036447,rs146781867,rs149684499,rs1555959,rs157079,rs158505,rs1642772,rs167479,rs17477177,rs1788817,rs1867852,rs1879053,rs1888693,rs193686,rs198846,rs2023844,rs2028622,rs2075215,rs2113978,rs2114753,rs2158375,rs2230738,rs2246363,rs2248123,rs2271487,rs2286526,rs2369807,rs2396359,rs2493292,rs2515236,rs2580757,rs2643826,rs2704368,rs2780867,rs2782981,rs28661781,rs2898883,rs2904978,rs2949004,rs2999159,rs3131004,rs3131749,rs3134112,rs34275350,rs34324,rs35198836,rs35427,rs35783704,rs3744760,rs3771612,rs3774573,rs3781412,rs3796581,rs3821843,rs3828349,rs3918226,rs41267437,rs4146739,rs4320727,rs45606740,rs4617543,rs4722681,rs4998992,rs5418,rs55640925,rs557675,rs5762879,rs58768321,rs592373,rs59656963,rs601148,rs604723,rs6095302,rs61877008,rs61926989,rs62052820,rs62248283,rs6227,rs62426324,rs6441206,rs6537480,rs66794444,rs67227401,rs67484139,rs6773653,rs6789238,rs6860901,rs688447,rs6955671,rs6984496,rs6992689,rs7123454,rs7125196,rs7127937,rs7139122,rs7245860,rs7246342,rs72779268,rs72794250,rs72810068,rs72815297,rs72831344,rs72831817,rs7294548,rs7324079,rs7341791,rs73684053,rs747624,rs754133,rs75672964,rs76237814,rs7683733,rs7809934,rs78412528,rs7874497,rs7898224,rs7915038,rs79780963,rs8045875,rs880315,rs9343870,rs9679855,rs9899012
Hypertension, essential	Circulatory system (I9)	regional radial strain 16	LV	Inverse variance weighted (multiplicative random effects)	165	0.0619061	0.0157211	8.22e-05	0.00687298	0.358242	rs10059884,rs10087241,rs10217559,rs10253736,rs10776752,rs10823089,rs11067615,rs11211570,rs1121980,rs11244,rs1136165,rs1140272,rs1159201,rs11666569,rs11672460,rs11696516,rs117185762,rs11973114,rs11983200,rs12035330,rs12035921,rs12050481,rs12143164,rs1214761,rs12463045,rs12509595,rs12665392,rs12671389,rs12700166,rs1275977,rs1290071,rs13104866,rs13167779,rs1317181,rs13300881,rs13306561,rs1371617,rs141280168,rs141878040,rs142146849,rs1436138,rs145153053,rs146036447,rs146781867,rs149684499,rs1555959,rs157079,rs158505,rs1642772,rs167479,rs17477177,rs1788817,rs1867852,rs1879053,rs1888693,rs193686,rs198846,rs2023844,rs2028622,rs2075215,rs2113978,rs2114753,rs2158375,rs2230738,rs2246363,rs2248123,rs2271487,rs2286526,rs2369807,rs2396359,rs2493292,rs2515236,rs2580757,rs2643826,rs2704368,rs2780867,rs2782981,rs28661781,rs2898883,rs2904978,rs2949004,rs2999159,rs3131004,rs3131749,rs3134112,rs34275350,rs34324,rs35198836,rs35427,rs35783704,rs3744760,rs3771612,rs3774573,rs3781412,rs3796581,rs3821843,rs3828349,rs3918226,rs41267437,rs4146739,rs4320727,rs45606740,rs4617543,rs4722681,rs4998992,rs5418,rs55640925,rs557675,rs5762879,rs58768321,rs592373,rs59656963,rs601148,rs604723,rs6095302,rs61877008,rs61926989,rs62052820,rs62248283,rs6227,rs62426324,rs6441206,rs6537480,rs66794444,rs67227401,rs67484139,rs6773653,rs6789238,rs6860901,rs688447,rs6955671,rs6984496,rs6992689,rs7123454,rs7125196,rs7127937,rs7139122,rs7245860,rs7246342,rs72779268,rs72794250,rs72810068,rs72815297,rs72831344,rs72831817,rs7294548,rs7324079,rs7341791,rs73684053,rs747624,rs754133,rs75672964,rs76237814,rs7683733,rs7809934,rs78412528,rs7874497,rs7898224,rs7915038,rs79780963,rs8045875,rs880315,rs9343870,rs9679855,rs9899012
Hypertension, essential	Circulatory system (I9)	regional radial strain 16	LV	Weighted mode	165	0.0971045	0.0635876	0.128663	0.998262	0.358242	rs10059884,rs10087241,rs10217559,rs10253736,rs10776752,rs10823089,rs11067615,rs11211570,rs1121980,rs11244,rs1136165,rs1140272,rs1159201,rs11666569,rs11672460,rs11696516,rs117185762,rs11973114,rs11983200,rs12035330,rs12035921,rs12050481,rs12143164,rs1214761,rs12463045,rs12509595,rs12665392,rs12671389,rs12700166,rs1275977,rs1290071,rs13104866,rs13167779,rs1317181,rs13300881,rs13306561,rs1371617,rs141280168,rs141878040,rs142146849,rs1436138,rs145153053,rs146036447,rs146781867,rs149684499,rs1555959,rs157079,rs158505,rs1642772,rs167479,rs17477177,rs1788817,rs1867852,rs1879053,rs1888693,rs193686,rs198846,rs2023844,rs2028622,rs2075215,rs2113978,rs2114753,rs2158375,rs2230738,rs2246363,rs2248123,rs2271487,rs2286526,rs2369807,rs2396359,rs2493292,rs2515236,rs2580757,rs2643826,rs2704368,rs2780867,rs2782981,rs28661781,rs2898883,rs2904978,rs2949004,rs2999159,rs3131004,rs3131749,rs3134112,rs34275350,rs34324,rs35198836,rs35427,rs35783704,rs3744760,rs3771612,rs3774573,rs3781412,rs3796581,rs3821843,rs3828349,rs3918226,rs41267437,rs4146739,rs4320727,rs45606740,rs4617543,rs4722681,rs4998992,rs5418,rs55640925,rs557675,rs5762879,rs58768321,rs592373,rs59656963,rs601148,rs604723,rs6095302,rs61877008,rs61926989,rs62052820,rs62248283,rs6227,rs62426324,rs6441206,rs6537480,rs66794444,rs67227401,rs67484139,rs6773653,rs6789238,rs6860901,rs688447,rs6955671,rs6984496,rs6992689,rs7123454,rs7125196,rs7127937,rs7139122,rs7245860,rs7246342,rs72779268,rs72794250,rs72810068,rs72815297,rs72831344,rs72831817,rs7294548,rs7324079,rs7341791,rs73684053,rs747624,rs754133,rs75672964,rs76237814,rs7683733,rs7809934,rs78412528,rs7874497,rs7898224,rs7915038,rs79780963,rs8045875,rs880315,rs9343870,rs9679855,rs9899012
Hypertension, essential	Circulatory system (I9)	regional radial strain 16	LV	Weighted median	165	0.0716533	0.0225835	0.00150969	0.118316	0.358242	rs10059884,rs10087241,rs10217559,rs10253736,rs10776752,rs10823089,rs11067615,rs11211570,rs1121980,rs11244,rs1136165,rs1140272,rs1159201,rs11666569,rs11672460,rs11696516,rs117185762,rs11973114,rs11983200,rs12035330,rs12035921,rs12050481,rs12143164,rs1214761,rs12463045,rs12509595,rs12665392,rs12671389,rs12700166,rs1275977,rs1290071,rs13104866,rs13167779,rs1317181,rs13300881,rs13306561,rs1371617,rs141280168,rs141878040,rs142146849,rs1436138,rs145153053,rs146036447,rs146781867,rs149684499,rs1555959,rs157079,rs158505,rs1642772,rs167479,rs17477177,rs1788817,rs1867852,rs1879053,rs1888693,rs193686,rs198846,rs2023844,rs2028622,rs2075215,rs2113978,rs2114753,rs2158375,rs2230738,rs2246363,rs2248123,rs2271487,rs2286526,rs2369807,rs2396359,rs2493292,rs2515236,rs2580757,rs2643826,rs2704368,rs2780867,rs2782981,rs28661781,rs2898883,rs2904978,rs2949004,rs2999159,rs3131004,rs3131749,rs3134112,rs34275350,rs34324,rs35198836,rs35427,rs35783704,rs3744760,rs3771612,rs3774573,rs3781412,rs3796581,rs3821843,rs3828349,rs3918226,rs41267437,rs4146739,rs4320727,rs45606740,rs4617543,rs4722681,rs4998992,rs5418,rs55640925,rs557675,rs5762879,rs58768321,rs592373,rs59656963,rs601148,rs604723,rs6095302,rs61877008,rs61926989,rs62052820,rs62248283,rs6227,rs62426324,rs6441206,rs6537480,rs66794444,rs67227401,rs67484139,rs6773653,rs6789238,rs6860901,rs688447,rs6955671,rs6984496,rs6992689,rs7123454,rs7125196,rs7127937,rs7139122,rs7245860,rs7246342,rs72779268,rs72794250,rs72810068,rs72815297,rs72831344,rs72831817,rs7294548,rs7324079,rs7341791,rs73684053,rs747624,rs754133,rs75672964,rs76237814,rs7683733,rs7809934,rs78412528,rs7874497,rs7898224,rs7915038,rs79780963,rs8045875,rs880315,rs9343870,rs9679855,rs9899012
Hypertension, essential	Circulatory system (I9)	regional radial strain 16	LV	DIVW	165	0.0631698	0.0148218	1.01e-05	0.000558132	0.358242	rs10059884,rs10087241,rs10217559,rs10253736,rs10776752,rs10823089,rs11067615,rs11211570,rs1121980,rs11244,rs1136165,rs1140272,rs1159201,rs11666569,rs11672460,rs11696516,rs117185762,rs11973114,rs11983200,rs12035330,rs12035921,rs12050481,rs12143164,rs1214761,rs12463045,rs12509595,rs12665392,rs12671389,rs12700166,rs1275977,rs1290071,rs13104866,rs13167779,rs1317181,rs13300881,rs13306561,rs1371617,rs141280168,rs141878040,rs142146849,rs1436138,rs145153053,rs146036447,rs146781867,rs149684499,rs1555959,rs157079,rs158505,rs1642772,rs167479,rs17477177,rs1788817,rs1867852,rs1879053,rs1888693,rs193686,rs198846,rs2023844,rs2028622,rs2075215,rs2113978,rs2114753,rs2158375,rs2230738,rs2246363,rs2248123,rs2271487,rs2286526,rs2369807,rs2396359,rs2493292,rs2515236,rs2580757,rs2643826,rs2704368,rs2780867,rs2782981,rs28661781,rs2898883,rs2904978,rs2949004,rs2999159,rs3131004,rs3131749,rs3134112,rs34275350,rs34324,rs35198836,rs35427,rs35783704,rs3744760,rs3771612,rs3774573,rs3781412,rs3796581,rs3821843,rs3828349,rs3918226,rs41267437,rs4146739,rs4320727,rs45606740,rs4617543,rs4722681,rs4998992,rs5418,rs55640925,rs557675,rs5762879,rs58768321,rs592373,rs59656963,rs601148,rs604723,rs6095302,rs61877008,rs61926989,rs62052820,rs62248283,rs6227,rs62426324,rs6441206,rs6537480,rs66794444,rs67227401,rs67484139,rs6773653,rs6789238,rs6860901,rs688447,rs6955671,rs6984496,rs6992689,rs7123454,rs7125196,rs7127937,rs7139122,rs7245860,rs7246342,rs72779268,rs72794250,rs72810068,rs72815297,rs72831344,rs72831817,rs7294548,rs7324079,rs7341791,rs73684053,rs747624,rs754133,rs75672964,rs76237814,rs7683733,rs7809934,rs78412528,rs7874497,rs7898224,rs7915038,rs79780963,rs8045875,rs880315,rs9343870,rs9679855,rs9899012
Hypertension, essential	Circulatory system (I9)	regional radial strain 16	LV	mr_raps	165	0.0615411	0.015176	5.01e-05	0.00249066	0.358242	rs10059884,rs10087241,rs10217559,rs10253736,rs10776752,rs10823089,rs11067615,rs11211570,rs1121980,rs11244,rs1136165,rs1140272,rs1159201,rs11666569,rs11672460,rs11696516,rs117185762,rs11973114,rs11983200,rs12035330,rs12035921,rs12050481,rs12143164,rs1214761,rs12463045,rs12509595,rs12665392,rs12671389,rs12700166,rs1275977,rs1290071,rs13104866,rs13167779,rs1317181,rs13300881,rs13306561,rs1371617,rs141280168,rs141878040,rs142146849,rs1436138,rs145153053,rs146036447,rs146781867,rs149684499,rs1555959,rs157079,rs158505,rs1642772,rs167479,rs17477177,rs1788817,rs1867852,rs1879053,rs1888693,rs193686,rs198846,rs2023844,rs2028622,rs2075215,rs2113978,rs2114753,rs2158375,rs2230738,rs2246363,rs2248123,rs2271487,rs2286526,rs2369807,rs2396359,rs2493292,rs2515236,rs2580757,rs2643826,rs2704368,rs2780867,rs2782981,rs28661781,rs2898883,rs2904978,rs2949004,rs2999159,rs3131004,rs3131749,rs3134112,rs34275350,rs34324,rs35198836,rs35427,rs35783704,rs3744760,rs3771612,rs3774573,rs3781412,rs3796581,rs3821843,rs3828349,rs3918226,rs41267437,rs4146739,rs4320727,rs45606740,rs4617543,rs4722681,rs4998992,rs5418,rs55640925,rs557675,rs5762879,rs58768321,rs592373,rs59656963,rs601148,rs604723,rs6095302,rs61877008,rs61926989,rs62052820,rs62248283,rs6227,rs62426324,rs6441206,rs6537480,rs66794444,rs67227401,rs67484139,rs6773653,rs6789238,rs6860901,rs688447,rs6955671,rs6984496,rs6992689,rs7123454,rs7125196,rs7127937,rs7139122,rs7245860,rs7246342,rs72779268,rs72794250,rs72810068,rs72815297,rs72831344,rs72831817,rs7294548,rs7324079,rs7341791,rs73684053,rs747624,rs754133,rs75672964,rs76237814,rs7683733,rs7809934,rs78412528,rs7874497,rs7898224,rs7915038,rs79780963,rs8045875,rs880315,rs9343870,rs9679855,rs9899012
Hypertension, essential	Circulatory system (I9)	regional radial strain 16	LV	GRAPPLE	165	0.0610504	0.0166616	0.000248171	0.0239758	0.358242	rs10059884,rs10087241,rs10217559,rs10253736,rs10776752,rs10823089,rs11067615,rs11211570,rs1121980,rs11244,rs1136165,rs1140272,rs1159201,rs11666569,rs11672460,rs11696516,rs117185762,rs11973114,rs11983200,rs12035330,rs12035921,rs12050481,rs12143164,rs1214761,rs12463045,rs12509595,rs12665392,rs12671389,rs12700166,rs1275977,rs1290071,rs13104866,rs13167779,rs1317181,rs13300881,rs13306561,rs1371617,rs141280168,rs141878040,rs142146849,rs1436138,rs145153053,rs146036447,rs146781867,rs149684499,rs1555959,rs157079,rs158505,rs1642772,rs167479,rs17477177,rs1788817,rs1867852,rs1879053,rs1888693,rs193686,rs198846,rs2023844,rs2028622,rs2075215,rs2113978,rs2114753,rs2158375,rs2230738,rs2246363,rs2248123,rs2271487,rs2286526,rs2369807,rs2396359,rs2493292,rs2515236,rs2580757,rs2643826,rs2704368,rs2780867,rs2782981,rs28661781,rs2898883,rs2904978,rs2949004,rs2999159,rs3131004,rs3131749,rs3134112,rs34275350,rs34324,rs35198836,rs35427,rs35783704,rs3744760,rs3771612,rs3774573,rs3781412,rs3796581,rs3821843,rs3828349,rs3918226,rs41267437,rs4146739,rs4320727,rs45606740,rs4617543,rs4722681,rs4998992,rs5418,rs55640925,rs557675,rs5762879,rs58768321,rs592373,rs59656963,rs601148,rs604723,rs6095302,rs61877008,rs61926989,rs62052820,rs62248283,rs6227,rs62426324,rs6441206,rs6537480,rs66794444,rs67227401,rs67484139,rs6773653,rs6789238,rs6860901,rs688447,rs6955671,rs6984496,rs6992689,rs7123454,rs7125196,rs7127937,rs7139122,rs7245860,rs7246342,rs72779268,rs72794250,rs72810068,rs72815297,rs72831344,rs72831817,rs7294548,rs7324079,rs7341791,rs73684053,rs747624,rs754133,rs75672964,rs76237814,rs7683733,rs7809934,rs78412528,rs7874497,rs7898224,rs7915038,rs79780963,rs8045875,rs880315,rs9343870,rs9679855,rs9899012
Hypertension, essential	Circulatory system (I9)	regional radial strain 8	LV	Inverse variance weighted (fixed effects)	165	0.119458	0.014879	9.85e-16	3.27e-13	0.946663	rs10059884,rs10087241,rs10217559,rs10253736,rs10776752,rs10823089,rs11067615,rs11211570,rs1121980,rs11244,rs1136165,rs1140272,rs1159201,rs11666569,rs11672460,rs11696516,rs117185762,rs11973114,rs11983200,rs12035330,rs12035921,rs12050481,rs12143164,rs1214761,rs12463045,rs12509595,rs12665392,rs12671389,rs12700166,rs1275977,rs1290071,rs13104866,rs13167779,rs1317181,rs13300881,rs13306561,rs1371617,rs141280168,rs141878040,rs142146849,rs1436138,rs145153053,rs146036447,rs146781867,rs149684499,rs1555959,rs157079,rs158505,rs1642772,rs167479,rs17477177,rs1788817,rs1867852,rs1879053,rs1888693,rs193686,rs198846,rs2023844,rs2028622,rs2075215,rs2113978,rs2114753,rs2158375,rs2230738,rs2246363,rs2248123,rs2271487,rs2286526,rs2369807,rs2396359,rs2493292,rs2515236,rs2580757,rs2643826,rs2704368,rs2780867,rs2782981,rs28661781,rs2898883,rs2904978,rs2949004,rs2999159,rs3131004,rs3131749,rs3134112,rs34275350,rs34324,rs35198836,rs35427,rs35783704,rs3744760,rs3771612,rs3774573,rs3781412,rs3796581,rs3821843,rs3828349,rs3918226,rs41267437,rs4146739,rs4320727,rs45606740,rs4617543,rs4722681,rs4998992,rs5418,rs55640925,rs557675,rs5762879,rs58768321,rs592373,rs59656963,rs601148,rs604723,rs6095302,rs61877008,rs61926989,rs62052820,rs62248283,rs6227,rs62426324,rs6441206,rs6537480,rs66794444,rs67227401,rs67484139,rs6773653,rs6789238,rs6860901,rs688447,rs6955671,rs6984496,rs6992689,rs7123454,rs7125196,rs7127937,rs7139122,rs7245860,rs7246342,rs72779268,rs72794250,rs72810068,rs72815297,rs72831344,rs72831817,rs7294548,rs7324079,rs7341791,rs73684053,rs747624,rs754133,rs75672964,rs76237814,rs7683733,rs7809934,rs78412528,rs7874497,rs7898224,rs7915038,rs79780963,rs8045875,rs880315,rs9343870,rs9679855,rs9899012
Hypertension, essential	Circulatory system (I9)	regional radial strain 8	LV	MR Egger	165	0.116186	0.0514208	0.0251762	0.992664	0.946663	rs10059884,rs10087241,rs10217559,rs10253736,rs10776752,rs10823089,rs11067615,rs11211570,rs1121980,rs11244,rs1136165,rs1140272,rs1159201,rs11666569,rs11672460,rs11696516,rs117185762,rs11973114,rs11983200,rs12035330,rs12035921,rs12050481,rs12143164,rs1214761,rs12463045,rs12509595,rs12665392,rs12671389,rs12700166,rs1275977,rs1290071,rs13104866,rs13167779,rs1317181,rs13300881,rs13306561,rs1371617,rs141280168,rs141878040,rs142146849,rs1436138,rs145153053,rs146036447,rs146781867,rs149684499,rs1555959,rs157079,rs158505,rs1642772,rs167479,rs17477177,rs1788817,rs1867852,rs1879053,rs1888693,rs193686,rs198846,rs2023844,rs2028622,rs2075215,rs2113978,rs2114753,rs2158375,rs2230738,rs2246363,rs2248123,rs2271487,rs2286526,rs2369807,rs2396359,rs2493292,rs2515236,rs2580757,rs2643826,rs2704368,rs2780867,rs2782981,rs28661781,rs2898883,rs2904978,rs2949004,rs2999159,rs3131004,rs3131749,rs3134112,rs34275350,rs34324,rs35198836,rs35427,rs35783704,rs3744760,rs3771612,rs3774573,rs3781412,rs3796581,rs3821843,rs3828349,rs3918226,rs41267437,rs4146739,rs4320727,rs45606740,rs4617543,rs4722681,rs4998992,rs5418,rs55640925,rs557675,rs5762879,rs58768321,rs592373,rs59656963,rs601148,rs604723,rs6095302,rs61877008,rs61926989,rs62052820,rs62248283,rs6227,rs62426324,rs6441206,rs6537480,rs66794444,rs67227401,rs67484139,rs6773653,rs6789238,rs6860901,rs688447,rs6955671,rs6984496,rs6992689,rs7123454,rs7125196,rs7127937,rs7139122,rs7245860,rs7246342,rs72779268,rs72794250,rs72810068,rs72815297,rs72831344,rs72831817,rs7294548,rs7324079,rs7341791,rs73684053,rs747624,rs754133,rs75672964,rs76237814,rs7683733,rs7809934,rs78412528,rs7874497,rs7898224,rs7915038,rs79780963,rs8045875,rs880315,rs9343870,rs9679855,rs9899012
Hypertension, essential	Circulatory system (I9)	regional radial strain 8	LV	Inverse variance weighted (multiplicative random effects)	165	0.119458	0.0160433	9.62e-14	4.37e-11	0.946663	rs10059884,rs10087241,rs10217559,rs10253736,rs10776752,rs10823089,rs11067615,rs11211570,rs1121980,rs11244,rs1136165,rs1140272,rs1159201,rs11666569,rs11672460,rs11696516,rs117185762,rs11973114,rs11983200,rs12035330,rs12035921,rs12050481,rs12143164,rs1214761,rs12463045,rs12509595,rs12665392,rs12671389,rs12700166,rs1275977,rs1290071,rs13104866,rs13167779,rs1317181,rs13300881,rs13306561,rs1371617,rs141280168,rs141878040,rs142146849,rs1436138,rs145153053,rs146036447,rs146781867,rs149684499,rs1555959,rs157079,rs158505,rs1642772,rs167479,rs17477177,rs1788817,rs1867852,rs1879053,rs1888693,rs193686,rs198846,rs2023844,rs2028622,rs2075215,rs2113978,rs2114753,rs2158375,rs2230738,rs2246363,rs2248123,rs2271487,rs2286526,rs2369807,rs2396359,rs2493292,rs2515236,rs2580757,rs2643826,rs2704368,rs2780867,rs2782981,rs28661781,rs2898883,rs2904978,rs2949004,rs2999159,rs3131004,rs3131749,rs3134112,rs34275350,rs34324,rs35198836,rs35427,rs35783704,rs3744760,rs3771612,rs3774573,rs3781412,rs3796581,rs3821843,rs3828349,rs3918226,rs41267437,rs4146739,rs4320727,rs45606740,rs4617543,rs4722681,rs4998992,rs5418,rs55640925,rs557675,rs5762879,rs58768321,rs592373,rs59656963,rs601148,rs604723,rs6095302,rs61877008,rs61926989,rs62052820,rs62248283,rs6227,rs62426324,rs6441206,rs6537480,rs66794444,rs67227401,rs67484139,rs6773653,rs6789238,rs6860901,rs688447,rs6955671,rs6984496,rs6992689,rs7123454,rs7125196,rs7127937,rs7139122,rs7245860,rs7246342,rs72779268,rs72794250,rs72810068,rs72815297,rs72831344,rs72831817,rs7294548,rs7324079,rs7341791,rs73684053,rs747624,rs754133,rs75672964,rs76237814,rs7683733,rs7809934,rs78412528,rs7874497,rs7898224,rs7915038,rs79780963,rs8045875,rs880315,rs9343870,rs9679855,rs9899012
Hypertension, essential	Circulatory system (I9)	regional radial strain 8	LV	Weighted mode	165	0.0294448	0.0649308	0.650803	0.998262	0.946663	rs10059884,rs10087241,rs10217559,rs10253736,rs10776752,rs10823089,rs11067615,rs11211570,rs1121980,rs11244,rs1136165,rs1140272,rs1159201,rs11666569,rs11672460,rs11696516,rs117185762,rs11973114,rs11983200,rs12035330,rs12035921,rs12050481,rs12143164,rs1214761,rs12463045,rs12509595,rs12665392,rs12671389,rs12700166,rs1275977,rs1290071,rs13104866,rs13167779,rs1317181,rs13300881,rs13306561,rs1371617,rs141280168,rs141878040,rs142146849,rs1436138,rs145153053,rs146036447,rs146781867,rs149684499,rs1555959,rs157079,rs158505,rs1642772,rs167479,rs17477177,rs1788817,rs1867852,rs1879053,rs1888693,rs193686,rs198846,rs2023844,rs2028622,rs2075215,rs2113978,rs2114753,rs2158375,rs2230738,rs2246363,rs2248123,rs2271487,rs2286526,rs2369807,rs2396359,rs2493292,rs2515236,rs2580757,rs2643826,rs2704368,rs2780867,rs2782981,rs28661781,rs2898883,rs2904978,rs2949004,rs2999159,rs3131004,rs3131749,rs3134112,rs34275350,rs34324,rs35198836,rs35427,rs35783704,rs3744760,rs3771612,rs3774573,rs3781412,rs3796581,rs3821843,rs3828349,rs3918226,rs41267437,rs4146739,rs4320727,rs45606740,rs4617543,rs4722681,rs4998992,rs5418,rs55640925,rs557675,rs5762879,rs58768321,rs592373,rs59656963,rs601148,rs604723,rs6095302,rs61877008,rs61926989,rs62052820,rs62248283,rs6227,rs62426324,rs6441206,rs6537480,rs66794444,rs67227401,rs67484139,rs6773653,rs6789238,rs6860901,rs688447,rs6955671,rs6984496,rs6992689,rs7123454,rs7125196,rs7127937,rs7139122,rs7245860,rs7246342,rs72779268,rs72794250,rs72810068,rs72815297,rs72831344,rs72831817,rs7294548,rs7324079,rs7341791,rs73684053,rs747624,rs754133,rs75672964,rs76237814,rs7683733,rs7809934,rs78412528,rs7874497,rs7898224,rs7915038,rs79780963,rs8045875,rs880315,rs9343870,rs9679855,rs9899012
Hypertension, essential	Circulatory system (I9)	regional radial strain 8	LV	Weighted median	165	0.11565	0.0227637	3.77e-07	0.000113464	0.946663	rs10059884,rs10087241,rs10217559,rs10253736,rs10776752,rs10823089,rs11067615,rs11211570,rs1121980,rs11244,rs1136165,rs1140272,rs1159201,rs11666569,rs11672460,rs11696516,rs117185762,rs11973114,rs11983200,rs12035330,rs12035921,rs12050481,rs12143164,rs1214761,rs12463045,rs12509595,rs12665392,rs12671389,rs12700166,rs1275977,rs1290071,rs13104866,rs13167779,rs1317181,rs13300881,rs13306561,rs1371617,rs141280168,rs141878040,rs142146849,rs1436138,rs145153053,rs146036447,rs146781867,rs149684499,rs1555959,rs157079,rs158505,rs1642772,rs167479,rs17477177,rs1788817,rs1867852,rs1879053,rs1888693,rs193686,rs198846,rs2023844,rs2028622,rs2075215,rs2113978,rs2114753,rs2158375,rs2230738,rs2246363,rs2248123,rs2271487,rs2286526,rs2369807,rs2396359,rs2493292,rs2515236,rs2580757,rs2643826,rs2704368,rs2780867,rs2782981,rs28661781,rs2898883,rs2904978,rs2949004,rs2999159,rs3131004,rs3131749,rs3134112,rs34275350,rs34324,rs35198836,rs35427,rs35783704,rs3744760,rs3771612,rs3774573,rs3781412,rs3796581,rs3821843,rs3828349,rs3918226,rs41267437,rs4146739,rs4320727,rs45606740,rs4617543,rs4722681,rs4998992,rs5418,rs55640925,rs557675,rs5762879,rs58768321,rs592373,rs59656963,rs601148,rs604723,rs6095302,rs61877008,rs61926989,rs62052820,rs62248283,rs6227,rs62426324,rs6441206,rs6537480,rs66794444,rs67227401,rs67484139,rs6773653,rs6789238,rs6860901,rs688447,rs6955671,rs6984496,rs6992689,rs7123454,rs7125196,rs7127937,rs7139122,rs7245860,rs7246342,rs72779268,rs72794250,rs72810068,rs72815297,rs72831344,rs72831817,rs7294548,rs7324079,rs7341791,rs73684053,rs747624,rs754133,rs75672964,rs76237814,rs7683733,rs7809934,rs78412528,rs7874497,rs7898224,rs7915038,rs79780963,rs8045875,rs880315,rs9343870,rs9679855,rs9899012
Hypertension, essential	Circulatory system (I9)	regional radial strain 8	LV	DIVW	165	0.121897	0.0152489	6.66e-16	2.27e-13	0.946663	rs10059884,rs10087241,rs10217559,rs10253736,rs10776752,rs10823089,rs11067615,rs11211570,rs1121980,rs11244,rs1136165,rs1140272,rs1159201,rs11666569,rs11672460,rs11696516,rs117185762,rs11973114,rs11983200,rs12035330,rs12035921,rs12050481,rs12143164,rs1214761,rs12463045,rs12509595,rs12665392,rs12671389,rs12700166,rs1275977,rs1290071,rs13104866,rs13167779,rs1317181,rs13300881,rs13306561,rs1371617,rs141280168,rs141878040,rs142146849,rs1436138,rs145153053,rs146036447,rs146781867,rs149684499,rs1555959,rs157079,rs158505,rs1642772,rs167479,rs17477177,rs1788817,rs1867852,rs1879053,rs1888693,rs193686,rs198846,rs2023844,rs2028622,rs2075215,rs2113978,rs2114753,rs2158375,rs2230738,rs2246363,rs2248123,rs2271487,rs2286526,rs2369807,rs2396359,rs2493292,rs2515236,rs2580757,rs2643826,rs2704368,rs2780867,rs2782981,rs28661781,rs2898883,rs2904978,rs2949004,rs2999159,rs3131004,rs3131749,rs3134112,rs34275350,rs34324,rs35198836,rs35427,rs35783704,rs3744760,rs3771612,rs3774573,rs3781412,rs3796581,rs3821843,rs3828349,rs3918226,rs41267437,rs4146739,rs4320727,rs45606740,rs4617543,rs4722681,rs4998992,rs5418,rs55640925,rs557675,rs5762879,rs58768321,rs592373,rs59656963,rs601148,rs604723,rs6095302,rs61877008,rs61926989,rs62052820,rs62248283,rs6227,rs62426324,rs6441206,rs6537480,rs66794444,rs67227401,rs67484139,rs6773653,rs6789238,rs6860901,rs688447,rs6955671,rs6984496,rs6992689,rs7123454,rs7125196,rs7127937,rs7139122,rs7245860,rs7246342,rs72779268,rs72794250,rs72810068,rs72815297,rs72831344,rs72831817,rs7294548,rs7324079,rs7341791,rs73684053,rs747624,rs754133,rs75672964,rs76237814,rs7683733,rs7809934,rs78412528,rs7874497,rs7898224,rs7915038,rs79780963,rs8045875,rs880315,rs9343870,rs9679855,rs9899012
Hypertension, essential	Circulatory system (I9)	regional radial strain 8	LV	mr_raps	165	0.119819	0.0156108	1.64e-14	4.48e-12	0.946663	rs10059884,rs10087241,rs10217559,rs10253736,rs10776752,rs10823089,rs11067615,rs11211570,rs1121980,rs11244,rs1136165,rs1140272,rs1159201,rs11666569,rs11672460,rs11696516,rs117185762,rs11973114,rs11983200,rs12035330,rs12035921,rs12050481,rs12143164,rs1214761,rs12463045,rs12509595,rs12665392,rs12671389,rs12700166,rs1275977,rs1290071,rs13104866,rs13167779,rs1317181,rs13300881,rs13306561,rs1371617,rs141280168,rs141878040,rs142146849,rs1436138,rs145153053,rs146036447,rs146781867,rs149684499,rs1555959,rs157079,rs158505,rs1642772,rs167479,rs17477177,rs1788817,rs1867852,rs1879053,rs1888693,rs193686,rs198846,rs2023844,rs2028622,rs2075215,rs2113978,rs2114753,rs2158375,rs2230738,rs2246363,rs2248123,rs2271487,rs2286526,rs2369807,rs2396359,rs2493292,rs2515236,rs2580757,rs2643826,rs2704368,rs2780867,rs2782981,rs28661781,rs2898883,rs2904978,rs2949004,rs2999159,rs3131004,rs3131749,rs3134112,rs34275350,rs34324,rs35198836,rs35427,rs35783704,rs3744760,rs3771612,rs3774573,rs3781412,rs3796581,rs3821843,rs3828349,rs3918226,rs41267437,rs4146739,rs4320727,rs45606740,rs4617543,rs4722681,rs4998992,rs5418,rs55640925,rs557675,rs5762879,rs58768321,rs592373,rs59656963,rs601148,rs604723,rs6095302,rs61877008,rs61926989,rs62052820,rs62248283,rs6227,rs62426324,rs6441206,rs6537480,rs66794444,rs67227401,rs67484139,rs6773653,rs6789238,rs6860901,rs688447,rs6955671,rs6984496,rs6992689,rs7123454,rs7125196,rs7127937,rs7139122,rs7245860,rs7246342,rs72779268,rs72794250,rs72810068,rs72815297,rs72831344,rs72831817,rs7294548,rs7324079,rs7341791,rs73684053,rs747624,rs754133,rs75672964,rs76237814,rs7683733,rs7809934,rs78412528,rs7874497,rs7898224,rs7915038,rs79780963,rs8045875,rs880315,rs9343870,rs9679855,rs9899012
Hypertension, essential	Circulatory system (I9)	regional radial strain 8	LV	GRAPPLE	165	0.118122	0.0168358	2.28e-12	9.72e-10	0.946663	rs10059884,rs10087241,rs10217559,rs10253736,rs10776752,rs10823089,rs11067615,rs11211570,rs1121980,rs11244,rs1136165,rs1140272,rs1159201,rs11666569,rs11672460,rs11696516,rs117185762,rs11973114,rs11983200,rs12035330,rs12035921,rs12050481,rs12143164,rs1214761,rs12463045,rs12509595,rs12665392,rs12671389,rs12700166,rs1275977,rs1290071,rs13104866,rs13167779,rs1317181,rs13300881,rs13306561,rs1371617,rs141280168,rs141878040,rs142146849,rs1436138,rs145153053,rs146036447,rs146781867,rs149684499,rs1555959,rs157079,rs158505,rs1642772,rs167479,rs17477177,rs1788817,rs1867852,rs1879053,rs1888693,rs193686,rs198846,rs2023844,rs2028622,rs2075215,rs2113978,rs2114753,rs2158375,rs2230738,rs2246363,rs2248123,rs2271487,rs2286526,rs2369807,rs2396359,rs2493292,rs2515236,rs2580757,rs2643826,rs2704368,rs2780867,rs2782981,rs28661781,rs2898883,rs2904978,rs2949004,rs2999159,rs3131004,rs3131749,rs3134112,rs34275350,rs34324,rs35198836,rs35427,rs35783704,rs3744760,rs3771612,rs3774573,rs3781412,rs3796581,rs3821843,rs3828349,rs3918226,rs41267437,rs4146739,rs4320727,rs45606740,rs4617543,rs4722681,rs4998992,rs5418,rs55640925,rs557675,rs5762879,rs58768321,rs592373,rs59656963,rs601148,rs604723,rs6095302,rs61877008,rs61926989,rs62052820,rs62248283,rs6227,rs62426324,rs6441206,rs6537480,rs66794444,rs67227401,rs67484139,rs6773653,rs6789238,rs6860901,rs688447,rs6955671,rs6984496,rs6992689,rs7123454,rs7125196,rs7127937,rs7139122,rs7245860,rs7246342,rs72779268,rs72794250,rs72810068,rs72815297,rs72831344,rs72831817,rs7294548,rs7324079,rs7341791,rs73684053,rs747624,rs754133,rs75672964,rs76237814,rs7683733,rs7809934,rs78412528,rs7874497,rs7898224,rs7915038,rs79780963,rs8045875,rs880315,rs9343870,rs9679855,rs9899012
Hypertension, essential	Circulatory system (I9)	regional radial strain 9	LV	Inverse variance weighted (fixed effects)	165	0.0900493	0.0145819	6.6e-10	7.68e-08	0.234363	rs10059884,rs10087241,rs10217559,rs10253736,rs10776752,rs10823089,rs11067615,rs11211570,rs1121980,rs11244,rs1136165,rs1140272,rs1159201,rs11666569,rs11672460,rs11696516,rs117185762,rs11973114,rs11983200,rs12035330,rs12035921,rs12050481,rs12143164,rs1214761,rs12463045,rs12509595,rs12665392,rs12671389,rs12700166,rs1275977,rs1290071,rs13104866,rs13167779,rs1317181,rs13300881,rs13306561,rs1371617,rs141280168,rs141878040,rs142146849,rs1436138,rs145153053,rs146036447,rs146781867,rs149684499,rs1555959,rs157079,rs158505,rs1642772,rs167479,rs17477177,rs1788817,rs1867852,rs1879053,rs1888693,rs193686,rs198846,rs2023844,rs2028622,rs2075215,rs2113978,rs2114753,rs2158375,rs2230738,rs2246363,rs2248123,rs2271487,rs2286526,rs2369807,rs2396359,rs2493292,rs2515236,rs2580757,rs2643826,rs2704368,rs2780867,rs2782981,rs28661781,rs2898883,rs2904978,rs2949004,rs2999159,rs3131004,rs3131749,rs3134112,rs34275350,rs34324,rs35198836,rs35427,rs35783704,rs3744760,rs3771612,rs3774573,rs3781412,rs3796581,rs3821843,rs3828349,rs3918226,rs41267437,rs4146739,rs4320727,rs45606740,rs4617543,rs4722681,rs4998992,rs5418,rs55640925,rs557675,rs5762879,rs58768321,rs592373,rs59656963,rs601148,rs604723,rs6095302,rs61877008,rs61926989,rs62052820,rs62248283,rs6227,rs62426324,rs6441206,rs6537480,rs66794444,rs67227401,rs67484139,rs6773653,rs6789238,rs6860901,rs688447,rs6955671,rs6984496,rs6992689,rs7123454,rs7125196,rs7127937,rs7139122,rs7245860,rs7246342,rs72779268,rs72794250,rs72810068,rs72815297,rs72831344,rs72831817,rs7294548,rs7324079,rs7341791,rs73684053,rs747624,rs754133,rs75672964,rs76237814,rs7683733,rs7809934,rs78412528,rs7874497,rs7898224,rs7915038,rs79780963,rs8045875,rs880315,rs9343870,rs9679855,rs9899012
Hypertension, essential	Circulatory system (I9)	regional radial strain 9	LV	MR Egger	165	0.147345	0.0505402	0.00405264	0.553548	0.234363	rs10059884,rs10087241,rs10217559,rs10253736,rs10776752,rs10823089,rs11067615,rs11211570,rs1121980,rs11244,rs1136165,rs1140272,rs1159201,rs11666569,rs11672460,rs11696516,rs117185762,rs11973114,rs11983200,rs12035330,rs12035921,rs12050481,rs12143164,rs1214761,rs12463045,rs12509595,rs12665392,rs12671389,rs12700166,rs1275977,rs1290071,rs13104866,rs13167779,rs1317181,rs13300881,rs13306561,rs1371617,rs141280168,rs141878040,rs142146849,rs1436138,rs145153053,rs146036447,rs146781867,rs149684499,rs1555959,rs157079,rs158505,rs1642772,rs167479,rs17477177,rs1788817,rs1867852,rs1879053,rs1888693,rs193686,rs198846,rs2023844,rs2028622,rs2075215,rs2113978,rs2114753,rs2158375,rs2230738,rs2246363,rs2248123,rs2271487,rs2286526,rs2369807,rs2396359,rs2493292,rs2515236,rs2580757,rs2643826,rs2704368,rs2780867,rs2782981,rs28661781,rs2898883,rs2904978,rs2949004,rs2999159,rs3131004,rs3131749,rs3134112,rs34275350,rs34324,rs35198836,rs35427,rs35783704,rs3744760,rs3771612,rs3774573,rs3781412,rs3796581,rs3821843,rs3828349,rs3918226,rs41267437,rs4146739,rs4320727,rs45606740,rs4617543,rs4722681,rs4998992,rs5418,rs55640925,rs557675,rs5762879,rs58768321,rs592373,rs59656963,rs601148,rs604723,rs6095302,rs61877008,rs61926989,rs62052820,rs62248283,rs6227,rs62426324,rs6441206,rs6537480,rs66794444,rs67227401,rs67484139,rs6773653,rs6789238,rs6860901,rs688447,rs6955671,rs6984496,rs6992689,rs7123454,rs7125196,rs7127937,rs7139122,rs7245860,rs7246342,rs72779268,rs72794250,rs72810068,rs72815297,rs72831344,rs72831817,rs7294548,rs7324079,rs7341791,rs73684053,rs747624,rs754133,rs75672964,rs76237814,rs7683733,rs7809934,rs78412528,rs7874497,rs7898224,rs7915038,rs79780963,rs8045875,rs880315,rs9343870,rs9679855,rs9899012
Hypertension, essential	Circulatory system (I9)	regional radial strain 9	LV	Inverse variance weighted (multiplicative random effects)	165	0.0900493	0.0158371	1.3e-08	2.68e-06	0.234363	rs10059884,rs10087241,rs10217559,rs10253736,rs10776752,rs10823089,rs11067615,rs11211570,rs1121980,rs11244,rs1136165,rs1140272,rs1159201,rs11666569,rs11672460,rs11696516,rs117185762,rs11973114,rs11983200,rs12035330,rs12035921,rs12050481,rs12143164,rs1214761,rs12463045,rs12509595,rs12665392,rs12671389,rs12700166,rs1275977,rs1290071,rs13104866,rs13167779,rs1317181,rs13300881,rs13306561,rs1371617,rs141280168,rs141878040,rs142146849,rs1436138,rs145153053,rs146036447,rs146781867,rs149684499,rs1555959,rs157079,rs158505,rs1642772,rs167479,rs17477177,rs1788817,rs1867852,rs1879053,rs1888693,rs193686,rs198846,rs2023844,rs2028622,rs2075215,rs2113978,rs2114753,rs2158375,rs2230738,rs2246363,rs2248123,rs2271487,rs2286526,rs2369807,rs2396359,rs2493292,rs2515236,rs2580757,rs2643826,rs2704368,rs2780867,rs2782981,rs28661781,rs2898883,rs2904978,rs2949004,rs2999159,rs3131004,rs3131749,rs3134112,rs34275350,rs34324,rs35198836,rs35427,rs35783704,rs3744760,rs3771612,rs3774573,rs3781412,rs3796581,rs3821843,rs3828349,rs3918226,rs41267437,rs4146739,rs4320727,rs45606740,rs4617543,rs4722681,rs4998992,rs5418,rs55640925,rs557675,rs5762879,rs58768321,rs592373,rs59656963,rs601148,rs604723,rs6095302,rs61877008,rs61926989,rs62052820,rs62248283,rs6227,rs62426324,rs6441206,rs6537480,rs66794444,rs67227401,rs67484139,rs6773653,rs6789238,rs6860901,rs688447,rs6955671,rs6984496,rs6992689,rs7123454,rs7125196,rs7127937,rs7139122,rs7245860,rs7246342,rs72779268,rs72794250,rs72810068,rs72815297,rs72831344,rs72831817,rs7294548,rs7324079,rs7341791,rs73684053,rs747624,rs754133,rs75672964,rs76237814,rs7683733,rs7809934,rs78412528,rs7874497,rs7898224,rs7915038,rs79780963,rs8045875,rs880315,rs9343870,rs9679855,rs9899012
Hypertension, essential	Circulatory system (I9)	regional radial strain 9	LV	Weighted mode	165	0.117006	0.0447764	0.00980638	0.954991	0.234363	rs10059884,rs10087241,rs10217559,rs10253736,rs10776752,rs10823089,rs11067615,rs11211570,rs1121980,rs11244,rs1136165,rs1140272,rs1159201,rs11666569,rs11672460,rs11696516,rs117185762,rs11973114,rs11983200,rs12035330,rs12035921,rs12050481,rs12143164,rs1214761,rs12463045,rs12509595,rs12665392,rs12671389,rs12700166,rs1275977,rs1290071,rs13104866,rs13167779,rs1317181,rs13300881,rs13306561,rs1371617,rs141280168,rs141878040,rs142146849,rs1436138,rs145153053,rs146036447,rs146781867,rs149684499,rs1555959,rs157079,rs158505,rs1642772,rs167479,rs17477177,rs1788817,rs1867852,rs1879053,rs1888693,rs193686,rs198846,rs2023844,rs2028622,rs2075215,rs2113978,rs2114753,rs2158375,rs2230738,rs2246363,rs2248123,rs2271487,rs2286526,rs2369807,rs2396359,rs2493292,rs2515236,rs2580757,rs2643826,rs2704368,rs2780867,rs2782981,rs28661781,rs2898883,rs2904978,rs2949004,rs2999159,rs3131004,rs3131749,rs3134112,rs34275350,rs34324,rs35198836,rs35427,rs35783704,rs3744760,rs3771612,rs3774573,rs3781412,rs3796581,rs3821843,rs3828349,rs3918226,rs41267437,rs4146739,rs4320727,rs45606740,rs4617543,rs4722681,rs4998992,rs5418,rs55640925,rs557675,rs5762879,rs58768321,rs592373,rs59656963,rs601148,rs604723,rs6095302,rs61877008,rs61926989,rs62052820,rs62248283,rs6227,rs62426324,rs6441206,rs6537480,rs66794444,rs67227401,rs67484139,rs6773653,rs6789238,rs6860901,rs688447,rs6955671,rs6984496,rs6992689,rs7123454,rs7125196,rs7127937,rs7139122,rs7245860,rs7246342,rs72779268,rs72794250,rs72810068,rs72815297,rs72831344,rs72831817,rs7294548,rs7324079,rs7341791,rs73684053,rs747624,rs754133,rs75672964,rs76237814,rs7683733,rs7809934,rs78412528,rs7874497,rs7898224,rs7915038,rs79780963,rs8045875,rs880315,rs9343870,rs9679855,rs9899012
Hypertension, essential	Circulatory system (I9)	regional radial strain 9	LV	Weighted median	165	0.0909531	0.0228194	6.73e-05	0.00934901	0.234363	rs10059884,rs10087241,rs10217559,rs10253736,rs10776752,rs10823089,rs11067615,rs11211570,rs1121980,rs11244,rs1136165,rs1140272,rs1159201,rs11666569,rs11672460,rs11696516,rs117185762,rs11973114,rs11983200,rs12035330,rs12035921,rs12050481,rs12143164,rs1214761,rs12463045,rs12509595,rs12665392,rs12671389,rs12700166,rs1275977,rs1290071,rs13104866,rs13167779,rs1317181,rs13300881,rs13306561,rs1371617,rs141280168,rs141878040,rs142146849,rs1436138,rs145153053,rs146036447,rs146781867,rs149684499,rs1555959,rs157079,rs158505,rs1642772,rs167479,rs17477177,rs1788817,rs1867852,rs1879053,rs1888693,rs193686,rs198846,rs2023844,rs2028622,rs2075215,rs2113978,rs2114753,rs2158375,rs2230738,rs2246363,rs2248123,rs2271487,rs2286526,rs2369807,rs2396359,rs2493292,rs2515236,rs2580757,rs2643826,rs2704368,rs2780867,rs2782981,rs28661781,rs2898883,rs2904978,rs2949004,rs2999159,rs3131004,rs3131749,rs3134112,rs34275350,rs34324,rs35198836,rs35427,rs35783704,rs3744760,rs3771612,rs3774573,rs3781412,rs3796581,rs3821843,rs3828349,rs3918226,rs41267437,rs4146739,rs4320727,rs45606740,rs4617543,rs4722681,rs4998992,rs5418,rs55640925,rs557675,rs5762879,rs58768321,rs592373,rs59656963,rs601148,rs604723,rs6095302,rs61877008,rs61926989,rs62052820,rs62248283,rs6227,rs62426324,rs6441206,rs6537480,rs66794444,rs67227401,rs67484139,rs6773653,rs6789238,rs6860901,rs688447,rs6955671,rs6984496,rs6992689,rs7123454,rs7125196,rs7127937,rs7139122,rs7245860,rs7246342,rs72779268,rs72794250,rs72810068,rs72815297,rs72831344,rs72831817,rs7294548,rs7324079,rs7341791,rs73684053,rs747624,rs754133,rs75672964,rs76237814,rs7683733,rs7809934,rs78412528,rs7874497,rs7898224,rs7915038,rs79780963,rs8045875,rs880315,rs9343870,rs9679855,rs9899012
Hypertension, essential	Circulatory system (I9)	regional radial strain 9	LV	DIVW	165	0.0918876	0.014918	3.65e-10	4.73e-08	0.234363	rs10059884,rs10087241,rs10217559,rs10253736,rs10776752,rs10823089,rs11067615,rs11211570,rs1121980,rs11244,rs1136165,rs1140272,rs1159201,rs11666569,rs11672460,rs11696516,rs117185762,rs11973114,rs11983200,rs12035330,rs12035921,rs12050481,rs12143164,rs1214761,rs12463045,rs12509595,rs12665392,rs12671389,rs12700166,rs1275977,rs1290071,rs13104866,rs13167779,rs1317181,rs13300881,rs13306561,rs1371617,rs141280168,rs141878040,rs142146849,rs1436138,rs145153053,rs146036447,rs146781867,rs149684499,rs1555959,rs157079,rs158505,rs1642772,rs167479,rs17477177,rs1788817,rs1867852,rs1879053,rs1888693,rs193686,rs198846,rs2023844,rs2028622,rs2075215,rs2113978,rs2114753,rs2158375,rs2230738,rs2246363,rs2248123,rs2271487,rs2286526,rs2369807,rs2396359,rs2493292,rs2515236,rs2580757,rs2643826,rs2704368,rs2780867,rs2782981,rs28661781,rs2898883,rs2904978,rs2949004,rs2999159,rs3131004,rs3131749,rs3134112,rs34275350,rs34324,rs35198836,rs35427,rs35783704,rs3744760,rs3771612,rs3774573,rs3781412,rs3796581,rs3821843,rs3828349,rs3918226,rs41267437,rs4146739,rs4320727,rs45606740,rs4617543,rs4722681,rs4998992,rs5418,rs55640925,rs557675,rs5762879,rs58768321,rs592373,rs59656963,rs601148,rs604723,rs6095302,rs61877008,rs61926989,rs62052820,rs62248283,rs6227,rs62426324,rs6441206,rs6537480,rs66794444,rs67227401,rs67484139,rs6773653,rs6789238,rs6860901,rs688447,rs6955671,rs6984496,rs6992689,rs7123454,rs7125196,rs7127937,rs7139122,rs7245860,rs7246342,rs72779268,rs72794250,rs72810068,rs72815297,rs72831344,rs72831817,rs7294548,rs7324079,rs7341791,rs73684053,rs747624,rs754133,rs75672964,rs76237814,rs7683733,rs7809934,rs78412528,rs7874497,rs7898224,rs7915038,rs79780963,rs8045875,rs880315,rs9343870,rs9679855,rs9899012
Hypertension, essential	Circulatory system (I9)	regional radial strain 9	LV	mr_raps	165	0.0956641	0.0152815	3.85e-10	5.64e-08	0.234363	rs10059884,rs10087241,rs10217559,rs10253736,rs10776752,rs10823089,rs11067615,rs11211570,rs1121980,rs11244,rs1136165,rs1140272,rs1159201,rs11666569,rs11672460,rs11696516,rs117185762,rs11973114,rs11983200,rs12035330,rs12035921,rs12050481,rs12143164,rs1214761,rs12463045,rs12509595,rs12665392,rs12671389,rs12700166,rs1275977,rs1290071,rs13104866,rs13167779,rs1317181,rs13300881,rs13306561,rs1371617,rs141280168,rs141878040,rs142146849,rs1436138,rs145153053,rs146036447,rs146781867,rs149684499,rs1555959,rs157079,rs158505,rs1642772,rs167479,rs17477177,rs1788817,rs1867852,rs1879053,rs1888693,rs193686,rs198846,rs2023844,rs2028622,rs2075215,rs2113978,rs2114753,rs2158375,rs2230738,rs2246363,rs2248123,rs2271487,rs2286526,rs2369807,rs2396359,rs2493292,rs2515236,rs2580757,rs2643826,rs2704368,rs2780867,rs2782981,rs28661781,rs2898883,rs2904978,rs2949004,rs2999159,rs3131004,rs3131749,rs3134112,rs34275350,rs34324,rs35198836,rs35427,rs35783704,rs3744760,rs3771612,rs3774573,rs3781412,rs3796581,rs3821843,rs3828349,rs3918226,rs41267437,rs4146739,rs4320727,rs45606740,rs4617543,rs4722681,rs4998992,rs5418,rs55640925,rs557675,rs5762879,rs58768321,rs592373,rs59656963,rs601148,rs604723,rs6095302,rs61877008,rs61926989,rs62052820,rs62248283,rs6227,rs62426324,rs6441206,rs6537480,rs66794444,rs67227401,rs67484139,rs6773653,rs6789238,rs6860901,rs688447,rs6955671,rs6984496,rs6992689,rs7123454,rs7125196,rs7127937,rs7139122,rs7245860,rs7246342,rs72779268,rs72794250,rs72810068,rs72815297,rs72831344,rs72831817,rs7294548,rs7324079,rs7341791,rs73684053,rs747624,rs754133,rs75672964,rs76237814,rs7683733,rs7809934,rs78412528,rs7874497,rs7898224,rs7915038,rs79780963,rs8045875,rs880315,rs9343870,rs9679855,rs9899012
Hypertension, essential	Circulatory system (I9)	regional radial strain 9	LV	GRAPPLE	165	0.0952566	0.0168119	1.46e-08	3.76e-06	0.234363	rs10059884,rs10087241,rs10217559,rs10253736,rs10776752,rs10823089,rs11067615,rs11211570,rs1121980,rs11244,rs1136165,rs1140272,rs1159201,rs11666569,rs11672460,rs11696516,rs117185762,rs11973114,rs11983200,rs12035330,rs12035921,rs12050481,rs12143164,rs1214761,rs12463045,rs12509595,rs12665392,rs12671389,rs12700166,rs1275977,rs1290071,rs13104866,rs13167779,rs1317181,rs13300881,rs13306561,rs1371617,rs141280168,rs141878040,rs142146849,rs1436138,rs145153053,rs146036447,rs146781867,rs149684499,rs1555959,rs157079,rs158505,rs1642772,rs167479,rs17477177,rs1788817,rs1867852,rs1879053,rs1888693,rs193686,rs198846,rs2023844,rs2028622,rs2075215,rs2113978,rs2114753,rs2158375,rs2230738,rs2246363,rs2248123,rs2271487,rs2286526,rs2369807,rs2396359,rs2493292,rs2515236,rs2580757,rs2643826,rs2704368,rs2780867,rs2782981,rs28661781,rs2898883,rs2904978,rs2949004,rs2999159,rs3131004,rs3131749,rs3134112,rs34275350,rs34324,rs35198836,rs35427,rs35783704,rs3744760,rs3771612,rs3774573,rs3781412,rs3796581,rs3821843,rs3828349,rs3918226,rs41267437,rs4146739,rs4320727,rs45606740,rs4617543,rs4722681,rs4998992,rs5418,rs55640925,rs557675,rs5762879,rs58768321,rs592373,rs59656963,rs601148,rs604723,rs6095302,rs61877008,rs61926989,rs62052820,rs62248283,rs6227,rs62426324,rs6441206,rs6537480,rs66794444,rs67227401,rs67484139,rs6773653,rs6789238,rs6860901,rs688447,rs6955671,rs6984496,rs6992689,rs7123454,rs7125196,rs7127937,rs7139122,rs7245860,rs7246342,rs72779268,rs72794250,rs72810068,rs72815297,rs72831344,rs72831817,rs7294548,rs7324079,rs7341791,rs73684053,rs747624,rs754133,rs75672964,rs76237814,rs7683733,rs7809934,rs78412528,rs7874497,rs7898224,rs7915038,rs79780963,rs8045875,rs880315,rs9343870,rs9679855,rs9899012
Hypertensive Heart Disease	Circulatory system (I9)	global myocardial-wall thickness at end-diastole	LV	Inverse variance weighted (fixed effects)	9	0.121373	0.0175736	4.97e-12	9.14e-10	0.94052	rs12509595,rs1275980,rs13118687,rs17035646,rs3918226,rs661348,rs6973893,rs79832592,rs9928094
Hypertensive Heart Disease	Circulatory system (I9)	global myocardial-wall thickness at end-diastole	LV	MR Egger	9	0.133634	0.161727	0.435893	0.992664	0.94052	rs12509595,rs1275980,rs13118687,rs17035646,rs3918226,rs661348,rs6973893,rs79832592,rs9928094
Hypertensive Heart Disease	Circulatory system (I9)	global myocardial-wall thickness at end-diastole	LV	Inverse variance weighted (multiplicative random effects)	9	0.121373	0.0298657	4.82e-05	0.00441094	0.94052	rs12509595,rs1275980,rs13118687,rs17035646,rs3918226,rs661348,rs6973893,rs79832592,rs9928094
Hypertensive Heart Disease	Circulatory system (I9)	global myocardial-wall thickness at end-diastole	LV	Weighted mode	9	0.153164	0.0599092	0.0338252	0.998262	0.94052	rs12509595,rs1275980,rs13118687,rs17035646,rs3918226,rs661348,rs6973893,rs79832592,rs9928094
Hypertensive Heart Disease	Circulatory system (I9)	global myocardial-wall thickness at end-diastole	LV	Weighted median	9	0.122549	0.0289556	2.31e-05	0.00377177	0.94052	rs12509595,rs1275980,rs13118687,rs17035646,rs3918226,rs661348,rs6973893,rs79832592,rs9928094
Hypertensive Heart Disease	Circulatory system (I9)	global myocardial-wall thickness at end-diastole	LV	DIVW	9	0.124252	0.019155	4.39e-11	7.57e-09	0.94052	rs12509595,rs1275980,rs13118687,rs17035646,rs3918226,rs661348,rs6973893,rs79832592,rs9928094
Hypertensive Heart Disease	Circulatory system (I9)	global myocardial-wall thickness at end-diastole	LV	mr_raps	9	0.141286	0.0200162	1.68e-12	3.42e-10	0.94052	rs12509595,rs1275980,rs13118687,rs17035646,rs3918226,rs661348,rs6973893,rs79832592,rs9928094
Hypertensive Heart Disease	Circulatory system (I9)	global myocardial-wall thickness at end-diastole	LV	GRAPPLE	9	0.129217	0.0350257	0.000224958	0.0228685	0.94052	rs12509595,rs1275980,rs13118687,rs17035646,rs3918226,rs661348,rs6973893,rs79832592,rs9928094
Hypertensive Heart Disease	Circulatory system (I9)	left ventricular myocardial mass	LV	Inverse variance weighted (fixed effects)	9	0.0998583	0.0148277	1.64e-11	2.8e-09	0.439116	rs12509595,rs1275980,rs13118687,rs17035646,rs3918226,rs661348,rs6973893,rs79832592,rs9928094
Hypertensive Heart Disease	Circulatory system (I9)	left ventricular myocardial mass	LV	MR Egger	9	-0.00689455	0.13276	0.960033	0.995428	0.439116	rs12509595,rs1275980,rs13118687,rs17035646,rs3918226,rs661348,rs6973893,rs79832592,rs9928094
Hypertensive Heart Disease	Circulatory system (I9)	left ventricular myocardial mass	LV	Inverse variance weighted (multiplicative random effects)	9	0.0998583	0.0256574	9.94e-05	0.00801424	0.439116	rs12509595,rs1275980,rs13118687,rs17035646,rs3918226,rs661348,rs6973893,rs79832592,rs9928094
Hypertensive Heart Disease	Circulatory system (I9)	left ventricular myocardial mass	LV	Weighted mode	9	0.120617	0.0271157	0.00214437	0.663877	0.439116	rs12509595,rs1275980,rs13118687,rs17035646,rs3918226,rs661348,rs6973893,rs79832592,rs9928094
Hypertensive Heart Disease	Circulatory system (I9)	left ventricular myocardial mass	LV	Weighted median	9	0.118267	0.0221495	9.32e-08	3.43e-05	0.439116	rs12509595,rs1275980,rs13118687,rs17035646,rs3918226,rs661348,rs6973893,rs79832592,rs9928094
Hypertensive Heart Disease	Circulatory system (I9)	left ventricular myocardial mass	LV	DIVW	9	0.102227	0.0161151	1.12e-10	1.74e-08	0.439116	rs12509595,rs1275980,rs13118687,rs17035646,rs3918226,rs661348,rs6973893,rs79832592,rs9928094
Hypertensive Heart Disease	Circulatory system (I9)	left ventricular myocardial mass	LV	mr_raps	9	0.119914	0.0169057	1.31e-12	2.75e-10	0.439116	rs12509595,rs1275980,rs13118687,rs17035646,rs3918226,rs661348,rs6973893,rs79832592,rs9928094
Hypertensive Heart Disease	Circulatory system (I9)	left ventricular myocardial mass	LV	GRAPPLE	9	0.109103	0.0302566	0.000311026	0.0296279	0.439116	rs12509595,rs1275980,rs13118687,rs17035646,rs3918226,rs661348,rs6973893,rs79832592,rs9928094
Hypertensive Heart Disease	Circulatory system (I9)	regional myocardial-wall thickness at end-diastole 1	LV	Inverse variance weighted (fixed effects)	9	0.128805	0.0216747	2.8e-09	3.01e-07	0.391416	rs12509595,rs1275980,rs13118687,rs17035646,rs3918226,rs661348,rs6973893,rs79832592,rs9928094
Hypertensive Heart Disease	Circulatory system (I9)	regional myocardial-wall thickness at end-diastole 1	LV	MR Egger	9	0.00703201	0.135995	0.960206	0.995428	0.391416	rs12509595,rs1275980,rs13118687,rs17035646,rs3918226,rs661348,rs6973893,rs79832592,rs9928094
Hypertensive Heart Disease	Circulatory system (I9)	regional myocardial-wall thickness at end-diastole 1	LV	Inverse variance weighted (multiplicative random effects)	9	0.128805	0.0265567	1.23e-06	0.000176867	0.391416	rs12509595,rs1275980,rs13118687,rs17035646,rs3918226,rs661348,rs6973893,rs79832592,rs9928094
Hypertensive Heart Disease	Circulatory system (I9)	regional myocardial-wall thickness at end-diastole 1	LV	Weighted mode	9	0.13683	0.0531508	0.0329033	0.998262	0.391416	rs12509595,rs1275980,rs13118687,rs17035646,rs3918226,rs661348,rs6973893,rs79832592,rs9928094
Hypertensive Heart Disease	Circulatory system (I9)	regional myocardial-wall thickness at end-diastole 1	LV	Weighted median	9	0.129198	0.0317759	4.78e-05	0.00693302	0.391416	rs12509595,rs1275980,rs13118687,rs17035646,rs3918226,rs661348,rs6973893,rs79832592,rs9928094
Hypertensive Heart Disease	Circulatory system (I9)	regional myocardial-wall thickness at end-diastole 1	LV	DIVW	9	0.13186	0.0232607	7.19e-09	7.53e-07	0.391416	rs12509595,rs1275980,rs13118687,rs17035646,rs3918226,rs661348,rs6973893,rs79832592,rs9928094
Hypertensive Heart Disease	Circulatory system (I9)	regional myocardial-wall thickness at end-diastole 1	LV	mr_raps	9	0.131482	0.0237513	3.1e-08	2.93e-06	0.391416	rs12509595,rs1275980,rs13118687,rs17035646,rs3918226,rs661348,rs6973893,rs79832592,rs9928094
Hypertensive Heart Disease	Circulatory system (I9)	regional myocardial-wall thickness at end-diastole 1	LV	GRAPPLE	9	0.130351	0.0290055	6.99e-06	0.0010819	0.391416	rs12509595,rs1275980,rs13118687,rs17035646,rs3918226,rs661348,rs6973893,rs79832592,rs9928094
Hypertensive Heart Disease	Circulatory system (I9)	regional myocardial-wall thickness at end-diastole 10	LV	Inverse variance weighted (fixed effects)	9	0.117291	0.0180233	7.63e-11	1.15e-08	0.780055	rs12509595,rs1275980,rs13118687,rs17035646,rs3918226,rs661348,rs6973893,rs79832592,rs9928094
Hypertensive Heart Disease	Circulatory system (I9)	regional myocardial-wall thickness at end-diastole 10	LV	MR Egger	9	0.153621	0.127692	0.268058	0.992664	0.780055	rs12509595,rs1275980,rs13118687,rs17035646,rs3918226,rs661348,rs6973893,rs79832592,rs9928094
Hypertensive Heart Disease	Circulatory system (I9)	regional myocardial-wall thickness at end-diastole 10	LV	Inverse variance weighted (multiplicative random effects)	9	0.117291	0.0237134	7.57e-07	0.000110844	0.780055	rs12509595,rs1275980,rs13118687,rs17035646,rs3918226,rs661348,rs6973893,rs79832592,rs9928094
Hypertensive Heart Disease	Circulatory system (I9)	regional myocardial-wall thickness at end-diastole 10	LV	Weighted mode	9	0.142827	0.0430166	0.0105359	0.978971	0.780055	rs12509595,rs1275980,rs13118687,rs17035646,rs3918226,rs661348,rs6973893,rs79832592,rs9928094
Hypertensive Heart Disease	Circulatory system (I9)	regional myocardial-wall thickness at end-diastole 10	LV	Weighted median	9	0.137136	0.0260386	1.39e-07	4.73e-05	0.780055	rs12509595,rs1275980,rs13118687,rs17035646,rs3918226,rs661348,rs6973893,rs79832592,rs9928094
Hypertensive Heart Disease	Circulatory system (I9)	regional myocardial-wall thickness at end-diastole 10	LV	DIVW	9	0.120074	0.0195148	3.8e-10	4.84e-08	0.780055	rs12509595,rs1275980,rs13118687,rs17035646,rs3918226,rs661348,rs6973893,rs79832592,rs9928094
Hypertensive Heart Disease	Circulatory system (I9)	regional myocardial-wall thickness at end-diastole 10	LV	mr_raps	9	0.12254	0.0200392	9.65e-10	1.26e-07	0.780055	rs12509595,rs1275980,rs13118687,rs17035646,rs3918226,rs661348,rs6973893,rs79832592,rs9928094
Hypertensive Heart Disease	Circulatory system (I9)	regional myocardial-wall thickness at end-diastole 10	LV	GRAPPLE	9	0.122841	0.027144	6.02e-06	0.000965514	0.780055	rs12509595,rs1275980,rs13118687,rs17035646,rs3918226,rs661348,rs6973893,rs79832592,rs9928094
Hypertensive Heart Disease	Circulatory system (I9)	regional myocardial-wall thickness at end-diastole 13	LV	Inverse variance weighted (fixed effects)	9	0.0806639	0.0198512	4.84e-05	0.00228856	0.973157	rs12509595,rs1275980,rs13118687,rs17035646,rs3918226,rs661348,rs6973893,rs79832592,rs9928094
Hypertensive Heart Disease	Circulatory system (I9)	regional myocardial-wall thickness at end-diastole 13	LV	MR Egger	9	0.0841029	0.100605	0.430779	0.992664	0.973157	rs12509595,rs1275980,rs13118687,rs17035646,rs3918226,rs661348,rs6973893,rs79832592,rs9928094
Hypertensive Heart Disease	Circulatory system (I9)	regional myocardial-wall thickness at end-diastole 13	LV	Inverse variance weighted (multiplicative random effects)	9	0.0806639	0.0170813	2.33e-06	0.00030245	0.973157	rs12509595,rs1275980,rs13118687,rs17035646,rs3918226,rs661348,rs6973893,rs79832592,rs9928094
Hypertensive Heart Disease	Circulatory system (I9)	regional myocardial-wall thickness at end-diastole 13	LV	Weighted mode	9	0.0648584	0.0404111	0.147169	0.998262	0.973157	rs12509595,rs1275980,rs13118687,rs17035646,rs3918226,rs661348,rs6973893,rs79832592,rs9928094
Hypertensive Heart Disease	Circulatory system (I9)	regional myocardial-wall thickness at end-diastole 13	LV	Weighted median	9	0.0722569	0.0274186	0.0084058	0.323248	0.973157	rs12509595,rs1275980,rs13118687,rs17035646,rs3918226,rs661348,rs6973893,rs79832592,rs9928094
Hypertensive Heart Disease	Circulatory system (I9)	regional myocardial-wall thickness at end-diastole 13	LV	DIVW	9	0.0825775	0.0207869	3.56e-05	0.00161422	0.973157	rs12509595,rs1275980,rs13118687,rs17035646,rs3918226,rs661348,rs6973893,rs79832592,rs9928094
Hypertensive Heart Disease	Circulatory system (I9)	regional myocardial-wall thickness at end-diastole 13	LV	mr_raps	9	0.0819787	0.0214042	0.000128129	0.00543729	0.973157	rs12509595,rs1275980,rs13118687,rs17035646,rs3918226,rs661348,rs6973893,rs79832592,rs9928094
Hypertensive Heart Disease	Circulatory system (I9)	regional myocardial-wall thickness at end-diastole 13	LV	GRAPPLE	9	0.0813057	0.0211646	0.000122238	0.0134285	0.973157	rs12509595,rs1275980,rs13118687,rs17035646,rs3918226,rs661348,rs6973893,rs79832592,rs9928094
Hypertensive Heart Disease	Circulatory system (I9)	regional myocardial-wall thickness at end-diastole 14	LV	Inverse variance weighted (fixed effects)	9	0.0857441	0.0190531	6.79e-06	0.000396781	0.734268	rs12509595,rs1275980,rs13118687,rs17035646,rs3918226,rs661348,rs6973893,rs79832592,rs9928094
Hypertensive Heart Disease	Circulatory system (I9)	regional myocardial-wall thickness at end-diastole 14	LV	MR Egger	9	0.119186	0.0965566	0.256894	0.992664	0.734268	rs12509595,rs1275980,rs13118687,rs17035646,rs3918226,rs661348,rs6973893,rs79832592,rs9928094
Hypertensive Heart Disease	Circulatory system (I9)	regional myocardial-wall thickness at end-diastole 14	LV	Inverse variance weighted (multiplicative random effects)	9	0.0857441	0.0141628	1.41e-09	3.4e-07	0.734268	rs12509595,rs1275980,rs13118687,rs17035646,rs3918226,rs661348,rs6973893,rs79832592,rs9928094
Hypertensive Heart Disease	Circulatory system (I9)	regional myocardial-wall thickness at end-diastole 14	LV	Weighted mode	9	0.119531	0.0419127	0.0214161	0.998262	0.734268	rs12509595,rs1275980,rs13118687,rs17035646,rs3918226,rs661348,rs6973893,rs79832592,rs9928094
Hypertensive Heart Disease	Circulatory system (I9)	regional myocardial-wall thickness at end-diastole 14	LV	Weighted median	9	0.101671	0.0256847	7.54e-05	0.0102777	0.734268	rs12509595,rs1275980,rs13118687,rs17035646,rs3918226,rs661348,rs6973893,rs79832592,rs9928094
Hypertensive Heart Disease	Circulatory system (I9)	regional myocardial-wall thickness at end-diastole 14	LV	DIVW	9	0.0877783	0.0200509	5.99e-06	0.00034192	0.734268	rs12509595,rs1275980,rs13118687,rs17035646,rs3918226,rs661348,rs6973893,rs79832592,rs9928094
Hypertensive Heart Disease	Circulatory system (I9)	regional myocardial-wall thickness at end-diastole 14	LV	mr_raps	9	0.0868108	0.0206774	2.69e-05	0.00143465	0.734268	rs12509595,rs1275980,rs13118687,rs17035646,rs3918226,rs661348,rs6973893,rs79832592,rs9928094
Hypertensive Heart Disease	Circulatory system (I9)	regional myocardial-wall thickness at end-diastole 14	LV	GRAPPLE	9	0.0876612	0.0203548	1.66e-05	0.00221347	0.734268	rs12509595,rs1275980,rs13118687,rs17035646,rs3918226,rs661348,rs6973893,rs79832592,rs9928094
Hypertensive Heart Disease	Circulatory system (I9)	regional myocardial-wall thickness at end-diastole 15	LV	Inverse variance weighted (fixed effects)	9	0.0921541	0.0195115	2.32e-06	0.000150698	0.52432	rs12509595,rs1275980,rs13118687,rs17035646,rs3918226,rs661348,rs6973893,rs79832592,rs9928094
Hypertensive Heart Disease	Circulatory system (I9)	regional myocardial-wall thickness at end-diastole 15	LV	MR Egger	9	0.160522	0.104084	0.166923	0.992664	0.52432	rs12509595,rs1275980,rs13118687,rs17035646,rs3918226,rs661348,rs6973893,rs79832592,rs9928094
Hypertensive Heart Disease	Circulatory system (I9)	regional myocardial-wall thickness at end-diastole 15	LV	Inverse variance weighted (multiplicative random effects)	9	0.0921541	0.0198206	3.33e-06	0.00041067	0.52432	rs12509595,rs1275980,rs13118687,rs17035646,rs3918226,rs661348,rs6973893,rs79832592,rs9928094
Hypertensive Heart Disease	Circulatory system (I9)	regional myocardial-wall thickness at end-diastole 15	LV	Weighted mode	9	0.0548198	0.0386375	0.193713	0.998262	0.52432	rs12509595,rs1275980,rs13118687,rs17035646,rs3918226,rs661348,rs6973893,rs79832592,rs9928094
Hypertensive Heart Disease	Circulatory system (I9)	regional myocardial-wall thickness at end-diastole 15	LV	Weighted median	9	0.06438	0.0269755	0.0170043	0.45592	0.52432	rs12509595,rs1275980,rs13118687,rs17035646,rs3918226,rs661348,rs6973893,rs79832592,rs9928094
Hypertensive Heart Disease	Circulatory system (I9)	regional myocardial-wall thickness at end-diastole 15	LV	DIVW	9	0.0943403	0.0205891	2.3e-06	0.000147232	0.52432	rs12509595,rs1275980,rs13118687,rs17035646,rs3918226,rs661348,rs6973893,rs79832592,rs9928094
Hypertensive Heart Disease	Circulatory system (I9)	regional myocardial-wall thickness at end-diastole 15	LV	mr_raps	9	0.0895506	0.0210257	2.05e-05	0.00115058	0.52432	rs12509595,rs1275980,rs13118687,rs17035646,rs3918226,rs661348,rs6973893,rs79832592,rs9928094
Hypertensive Heart Disease	Circulatory system (I9)	regional myocardial-wall thickness at end-diastole 15	LV	GRAPPLE	9	0.0894414	0.0211612	2.37e-05	0.0029915	0.52432	rs12509595,rs1275980,rs13118687,rs17035646,rs3918226,rs661348,rs6973893,rs79832592,rs9928094
Hypertensive Heart Disease	Circulatory system (I9)	regional myocardial-wall thickness at end-diastole 4	LV	Inverse variance weighted (fixed effects)	9	0.105009	0.0209851	5.62e-07	4.09e-05	0.934657	rs12509595,rs1275980,rs13118687,rs17035646,rs3918226,rs661348,rs6973893,rs79832592,rs9928094
Hypertensive Heart Disease	Circulatory system (I9)	regional myocardial-wall thickness at end-diastole 4	LV	MR Egger	9	0.116623	0.139413	0.430485	0.992664	0.934657	rs12509595,rs1275980,rs13118687,rs17035646,rs3918226,rs661348,rs6973893,rs79832592,rs9928094
Hypertensive Heart Disease	Circulatory system (I9)	regional myocardial-wall thickness at end-diastole 4	LV	Inverse variance weighted (multiplicative random effects)	9	0.105009	0.0257478	4.54e-05	0.00420288	0.934657	rs12509595,rs1275980,rs13118687,rs17035646,rs3918226,rs661348,rs6973893,rs79832592,rs9928094
Hypertensive Heart Disease	Circulatory system (I9)	regional myocardial-wall thickness at end-diastole 4	LV	Weighted mode	9	0.154131	0.0609712	0.0353692	0.998262	0.934657	rs12509595,rs1275980,rs13118687,rs17035646,rs3918226,rs661348,rs6973893,rs79832592,rs9928094
Hypertensive Heart Disease	Circulatory system (I9)	regional myocardial-wall thickness at end-diastole 4	LV	Weighted median	9	0.126778	0.032072	7.72e-05	0.0104125	0.934657	rs12509595,rs1275980,rs13118687,rs17035646,rs3918226,rs661348,rs6973893,rs79832592,rs9928094
Hypertensive Heart Disease	Circulatory system (I9)	regional myocardial-wall thickness at end-diastole 4	LV	DIVW	9	0.1075	0.0222237	6.58e-07	4.7e-05	0.934657	rs12509595,rs1275980,rs13118687,rs17035646,rs3918226,rs661348,rs6973893,rs79832592,rs9928094
Hypertensive Heart Disease	Circulatory system (I9)	regional myocardial-wall thickness at end-diastole 4	LV	mr_raps	9	0.115406	0.0229526	4.96e-07	3.81e-05	0.934657	rs12509595,rs1275980,rs13118687,rs17035646,rs3918226,rs661348,rs6973893,rs79832592,rs9928094
Hypertensive Heart Disease	Circulatory system (I9)	regional myocardial-wall thickness at end-diastole 4	LV	GRAPPLE	9	0.110823	0.0284505	9.81e-05	0.0109518	0.934657	rs12509595,rs1275980,rs13118687,rs17035646,rs3918226,rs661348,rs6973893,rs79832592,rs9928094
Hypertensive Heart Disease	Circulatory system (I9)	regional myocardial-wall thickness at end-diastole 6	LV	Inverse variance weighted (fixed effects)	9	0.0936471	0.0205732	5.32e-06	0.000320458	0.918944	rs12509595,rs1275980,rs13118687,rs17035646,rs3918226,rs661348,rs6973893,rs79832592,rs9928094
Hypertensive Heart Disease	Circulatory system (I9)	regional myocardial-wall thickness at end-diastole 6	LV	MR Egger	9	0.106809	0.127269	0.429062	0.992664	0.918944	rs12509595,rs1275980,rs13118687,rs17035646,rs3918226,rs661348,rs6973893,rs79832592,rs9928094
Hypertensive Heart Disease	Circulatory system (I9)	regional myocardial-wall thickness at end-diastole 6	LV	Inverse variance weighted (multiplicative random effects)	9	0.0936471	0.0235116	6.8e-05	0.00579319	0.918944	rs12509595,rs1275980,rs13118687,rs17035646,rs3918226,rs661348,rs6973893,rs79832592,rs9928094
Hypertensive Heart Disease	Circulatory system (I9)	regional myocardial-wall thickness at end-diastole 6	LV	Weighted mode	9	0.115395	0.0442289	0.0311772	0.998262	0.918944	rs12509595,rs1275980,rs13118687,rs17035646,rs3918226,rs661348,rs6973893,rs79832592,rs9928094
Hypertensive Heart Disease	Circulatory system (I9)	regional myocardial-wall thickness at end-diastole 6	LV	Weighted median	9	0.103262	0.0290111	0.000371696	0.0425483	0.918944	rs12509595,rs1275980,rs13118687,rs17035646,rs3918226,rs661348,rs6973893,rs79832592,rs9928094
Hypertensive Heart Disease	Circulatory system (I9)	regional myocardial-wall thickness at end-diastole 6	LV	DIVW	9	0.0958687	0.021664	4.82e-06	0.000284013	0.918944	rs12509595,rs1275980,rs13118687,rs17035646,rs3918226,rs661348,rs6973893,rs79832592,rs9928094
Hypertensive Heart Disease	Circulatory system (I9)	regional myocardial-wall thickness at end-diastole 6	LV	mr_raps	9	0.0971245	0.0222609	1.28e-05	0.000773214	0.918944	rs12509595,rs1275980,rs13118687,rs17035646,rs3918226,rs661348,rs6973893,rs79832592,rs9928094
Hypertensive Heart Disease	Circulatory system (I9)	regional myocardial-wall thickness at end-diastole 6	LV	GRAPPLE	9	0.0985771	0.0265963	0.000210212	0.0215301	0.918944	rs12509595,rs1275980,rs13118687,rs17035646,rs3918226,rs661348,rs6973893,rs79832592,rs9928094
Hypertensive Heart Disease	Circulatory system (I9)	regional myocardial-wall thickness at end-diastole 7	LV	Inverse variance weighted (fixed effects)	9	0.119151	0.0190336	3.85e-10	4.77e-08	0.327835	rs12509595,rs1275980,rs13118687,rs17035646,rs3918226,rs661348,rs6973893,rs79832592,rs9928094
Hypertensive Heart Disease	Circulatory system (I9)	regional myocardial-wall thickness at end-diastole 7	LV	MR Egger	9	0.258501	0.135143	0.0973573	0.992664	0.327835	rs12509595,rs1275980,rs13118687,rs17035646,rs3918226,rs661348,rs6973893,rs79832592,rs9928094
Hypertensive Heart Disease	Circulatory system (I9)	regional myocardial-wall thickness at end-diastole 7	LV	Inverse variance weighted (multiplicative random effects)	9	0.119151	0.0268452	9.06e-06	0.00100354	0.327835	rs12509595,rs1275980,rs13118687,rs17035646,rs3918226,rs661348,rs6973893,rs79832592,rs9928094
Hypertensive Heart Disease	Circulatory system (I9)	regional myocardial-wall thickness at end-diastole 7	LV	Weighted mode	9	0.101628	0.0377556	0.0274232	0.998262	0.327835	rs12509595,rs1275980,rs13118687,rs17035646,rs3918226,rs661348,rs6973893,rs79832592,rs9928094
Hypertensive Heart Disease	Circulatory system (I9)	regional myocardial-wall thickness at end-diastole 7	LV	Weighted median	9	0.108825	0.0268618	5.09e-05	0.00727723	0.327835	rs12509595,rs1275980,rs13118687,rs17035646,rs3918226,rs661348,rs6973893,rs79832592,rs9928094
Hypertensive Heart Disease	Circulatory system (I9)	regional myocardial-wall thickness at end-diastole 7	LV	DIVW	9	0.121977	0.0205269	1.41e-09	1.64e-07	0.327835	rs12509595,rs1275980,rs13118687,rs17035646,rs3918226,rs661348,rs6973893,rs79832592,rs9928094
Hypertensive Heart Disease	Circulatory system (I9)	regional myocardial-wall thickness at end-diastole 7	LV	mr_raps	9	0.125494	0.0210411	2.46e-09	2.94e-07	0.327835	rs12509595,rs1275980,rs13118687,rs17035646,rs3918226,rs661348,rs6973893,rs79832592,rs9928094
Hypertensive Heart Disease	Circulatory system (I9)	regional myocardial-wall thickness at end-diastole 7	LV	GRAPPLE	9	0.12427	0.0300544	3.55e-05	0.00435936	0.327835	rs12509595,rs1275980,rs13118687,rs17035646,rs3918226,rs661348,rs6973893,rs79832592,rs9928094
Hypertensive Heart Disease	Circulatory system (I9)	regional myocardial-wall thickness at end-diastole 9	LV	Inverse variance weighted (fixed effects)	9	0.123934	0.0184811	2e-11	3.32e-09	0.415177	rs12509595,rs1275980,rs13118687,rs17035646,rs3918226,rs661348,rs6973893,rs79832592,rs9928094
Hypertensive Heart Disease	Circulatory system (I9)	regional myocardial-wall thickness at end-diastole 9	LV	MR Egger	9	0.240472	0.137268	0.123261	0.992664	0.415177	rs12509595,rs1275980,rs13118687,rs17035646,rs3918226,rs661348,rs6973893,rs79832592,rs9928094
Hypertensive Heart Disease	Circulatory system (I9)	regional myocardial-wall thickness at end-diastole 9	LV	Inverse variance weighted (multiplicative random effects)	9	0.123934	0.026662	3.35e-06	0.00041067	0.415177	rs12509595,rs1275980,rs13118687,rs17035646,rs3918226,rs661348,rs6973893,rs79832592,rs9928094
Hypertensive Heart Disease	Circulatory system (I9)	regional myocardial-wall thickness at end-diastole 9	LV	Weighted mode	9	0.109894	0.0383064	0.020867	0.998262	0.415177	rs12509595,rs1275980,rs13118687,rs17035646,rs3918226,rs661348,rs6973893,rs79832592,rs9928094
Hypertensive Heart Disease	Circulatory system (I9)	regional myocardial-wall thickness at end-diastole 9	LV	Weighted median	9	0.11657	0.0269788	1.55e-05	0.00286193	0.415177	rs12509595,rs1275980,rs13118687,rs17035646,rs3918226,rs661348,rs6973893,rs79832592,rs9928094
Hypertensive Heart Disease	Circulatory system (I9)	regional myocardial-wall thickness at end-diastole 9	LV	DIVW	9	0.126874	0.020076	1.31e-10	1.98e-08	0.415177	rs12509595,rs1275980,rs13118687,rs17035646,rs3918226,rs661348,rs6973893,rs79832592,rs9928094
Hypertensive Heart Disease	Circulatory system (I9)	regional myocardial-wall thickness at end-diastole 9	LV	mr_raps	9	0.125407	0.0204093	8.02e-10	1.09e-07	0.415177	rs12509595,rs1275980,rs13118687,rs17035646,rs3918226,rs661348,rs6973893,rs79832592,rs9928094
Hypertensive Heart Disease	Circulatory system (I9)	regional myocardial-wall thickness at end-diastole 9	LV	GRAPPLE	9	0.13067	0.0303915	1.71e-05	0.00226335	0.415177	rs12509595,rs1275980,rs13118687,rs17035646,rs3918226,rs661348,rs6973893,rs79832592,rs9928094
Hypertension	Circulatory system (I9)	ascending aorta distensibility	AAo	Inverse variance weighted (fixed effects)	230	-0.117473	0.0120816	2.4e-22	1.26e-19	0.104998	rs10059884,rs10063890,rs10077410,rs10087241,rs10206833,rs10217559,rs1021956,rs10253736,rs1040427,rs1077394,rs10776752,rs10823089,rs10888974,rs10935179,rs11122105,rs111283598,rs11169294,rs11177594,rs11211570,rs1121980,rs113235524,rs1136165,rs113700836,rs1140272,rs1159201,rs116054732,rs11645355,rs11666569,rs11672460,rs11680811,rs11696516,rs11712101,rs117185762,rs11773825,rs11937522,rs11973114,rs11983200,rs12035921,rs12050481,rs12123921,rs12143164,rs12463045,rs12481717,rs12503104,rs12509595,rs1265156,rs12692751,rs12700166,rs1275977,rs12980897,rs13039439,rs13064931,rs13087781,rs13104866,rs13167779,rs1317181,rs1323829,rs13300881,rs13306561,rs13329952,rs1371617,rs138877676,rs141234679,rs141280168,rs141878040,rs142146849,rs142391093,rs143005354,rs143285018,rs1436138,rs145153053,rs146781867,rs150791404,rs1555959,rs157079,rs1571217,rs1589197,rs1641547,rs167479,rs17010957,rs17080091,rs17477177,rs1836039,rs1879053,rs1888693,rs193686,rs1980235,rs198846,rs2003844,rs2005873,rs2023844,rs2114753,rs2158375,rs217,rs2204928,rs2230738,rs2246363,rs2256341,rs2279500,rs2286526,rs2293060,rs2304616,rs2493292,rs2515236,rs2580757,rs2643826,rs2689704,rs2704368,rs270952,rs2782981,rs281413,rs28498278,rs28661781,rs2888854,rs2892864,rs2898883,rs2904978,rs303753,rs34924059,rs35198836,rs35429,rs35783704,rs3731503,rs3744760,rs3796041,rs3821843,rs3918226,rs41465145,rs4146739,rs4320727,rs45606740,rs4599004,rs4660877,rs4685218,rs4722681,rs4724960,rs4752348,rs4794008,rs5418,rs55640925,rs557675,rs55844551,rs55850843,rs56100221,rs56197924,rs57147980,rs5762879,rs58768321,rs59761494,rs5994376,rs604723,rs6063769,rs6095302,rs60961847,rs612652,rs61877008,rs62052820,rs6227,rs62426324,rs6271,rs6441206,rs6487532,rs6488548,rs6537480,rs6580970,rs66794444,rs67227401,rs672929,rs6773653,rs6789238,rs6806306,rs6818149,rs6860901,rs6901866,rs6905288,rs6984496,rs6992689,rs7107356,rs7120686,rs7123454,rs7125196,rs7127546,rs7139122,rs7174250,rs7245860,rs7246342,rs72685660,rs72689147,rs72702577,rs72779268,rs72794250,rs72829868,rs72831344,rs72831851,rs73030267,rs73075659,rs7324079,rs7341791,rs73684053,rs75672964,rs7585592,rs7716399,rs7716435,rs7731095,rs77434154,rs7809934,rs78412528,rs78741986,rs7874497,rs7898224,rs7920508,rs7947006,rs79780963,rs80258496,rs8045875,rs8118848,rs880315,rs893065,rs9265981,rs9343870,rs941923,rs9506727,rs9508490,rs9529924,rs9679855,rs969060,rs9836592,rs9839176,rs9899012,rs9908147
Hypertension	Circulatory system (I9)	ascending aorta distensibility	AAo	MR Egger	230	-0.182136	0.0419333	2.11e-05	0.0205404	0.104998	rs10059884,rs10063890,rs10077410,rs10087241,rs10206833,rs10217559,rs1021956,rs10253736,rs1040427,rs1077394,rs10776752,rs10823089,rs10888974,rs10935179,rs11122105,rs111283598,rs11169294,rs11177594,rs11211570,rs1121980,rs113235524,rs1136165,rs113700836,rs1140272,rs1159201,rs116054732,rs11645355,rs11666569,rs11672460,rs11680811,rs11696516,rs11712101,rs117185762,rs11773825,rs11937522,rs11973114,rs11983200,rs12035921,rs12050481,rs12123921,rs12143164,rs12463045,rs12481717,rs12503104,rs12509595,rs1265156,rs12692751,rs12700166,rs1275977,rs12980897,rs13039439,rs13064931,rs13087781,rs13104866,rs13167779,rs1317181,rs1323829,rs13300881,rs13306561,rs13329952,rs1371617,rs138877676,rs141234679,rs141280168,rs141878040,rs142146849,rs142391093,rs143005354,rs143285018,rs1436138,rs145153053,rs146781867,rs150791404,rs1555959,rs157079,rs1571217,rs1589197,rs1641547,rs167479,rs17010957,rs17080091,rs17477177,rs1836039,rs1879053,rs1888693,rs193686,rs1980235,rs198846,rs2003844,rs2005873,rs2023844,rs2114753,rs2158375,rs217,rs2204928,rs2230738,rs2246363,rs2256341,rs2279500,rs2286526,rs2293060,rs2304616,rs2493292,rs2515236,rs2580757,rs2643826,rs2689704,rs2704368,rs270952,rs2782981,rs281413,rs28498278,rs28661781,rs2888854,rs2892864,rs2898883,rs2904978,rs303753,rs34924059,rs35198836,rs35429,rs35783704,rs3731503,rs3744760,rs3796041,rs3821843,rs3918226,rs41465145,rs4146739,rs4320727,rs45606740,rs4599004,rs4660877,rs4685218,rs4722681,rs4724960,rs4752348,rs4794008,rs5418,rs55640925,rs557675,rs55844551,rs55850843,rs56100221,rs56197924,rs57147980,rs5762879,rs58768321,rs59761494,rs5994376,rs604723,rs6063769,rs6095302,rs60961847,rs612652,rs61877008,rs62052820,rs6227,rs62426324,rs6271,rs6441206,rs6487532,rs6488548,rs6537480,rs6580970,rs66794444,rs67227401,rs672929,rs6773653,rs6789238,rs6806306,rs6818149,rs6860901,rs6901866,rs6905288,rs6984496,rs6992689,rs7107356,rs7120686,rs7123454,rs7125196,rs7127546,rs7139122,rs7174250,rs7245860,rs7246342,rs72685660,rs72689147,rs72702577,rs72779268,rs72794250,rs72829868,rs72831344,rs72831851,rs73030267,rs73075659,rs7324079,rs7341791,rs73684053,rs75672964,rs7585592,rs7716399,rs7716435,rs7731095,rs77434154,rs7809934,rs78412528,rs78741986,rs7874497,rs7898224,rs7920508,rs7947006,rs79780963,rs80258496,rs8045875,rs8118848,rs880315,rs893065,rs9265981,rs9343870,rs941923,rs9506727,rs9508490,rs9529924,rs9679855,rs969060,rs9836592,rs9839176,rs9899012,rs9908147
Hypertension	Circulatory system (I9)	ascending aorta distensibility	AAo	Inverse variance weighted (multiplicative random effects)	230	-0.117473	0.0134618	2.63e-18	1.71e-15	0.104998	rs10059884,rs10063890,rs10077410,rs10087241,rs10206833,rs10217559,rs1021956,rs10253736,rs1040427,rs1077394,rs10776752,rs10823089,rs10888974,rs10935179,rs11122105,rs111283598,rs11169294,rs11177594,rs11211570,rs1121980,rs113235524,rs1136165,rs113700836,rs1140272,rs1159201,rs116054732,rs11645355,rs11666569,rs11672460,rs11680811,rs11696516,rs11712101,rs117185762,rs11773825,rs11937522,rs11973114,rs11983200,rs12035921,rs12050481,rs12123921,rs12143164,rs12463045,rs12481717,rs12503104,rs12509595,rs1265156,rs12692751,rs12700166,rs1275977,rs12980897,rs13039439,rs13064931,rs13087781,rs13104866,rs13167779,rs1317181,rs1323829,rs13300881,rs13306561,rs13329952,rs1371617,rs138877676,rs141234679,rs141280168,rs141878040,rs142146849,rs142391093,rs143005354,rs143285018,rs1436138,rs145153053,rs146781867,rs150791404,rs1555959,rs157079,rs1571217,rs1589197,rs1641547,rs167479,rs17010957,rs17080091,rs17477177,rs1836039,rs1879053,rs1888693,rs193686,rs1980235,rs198846,rs2003844,rs2005873,rs2023844,rs2114753,rs2158375,rs217,rs2204928,rs2230738,rs2246363,rs2256341,rs2279500,rs2286526,rs2293060,rs2304616,rs2493292,rs2515236,rs2580757,rs2643826,rs2689704,rs2704368,rs270952,rs2782981,rs281413,rs28498278,rs28661781,rs2888854,rs2892864,rs2898883,rs2904978,rs303753,rs34924059,rs35198836,rs35429,rs35783704,rs3731503,rs3744760,rs3796041,rs3821843,rs3918226,rs41465145,rs4146739,rs4320727,rs45606740,rs4599004,rs4660877,rs4685218,rs4722681,rs4724960,rs4752348,rs4794008,rs5418,rs55640925,rs557675,rs55844551,rs55850843,rs56100221,rs56197924,rs57147980,rs5762879,rs58768321,rs59761494,rs5994376,rs604723,rs6063769,rs6095302,rs60961847,rs612652,rs61877008,rs62052820,rs6227,rs62426324,rs6271,rs6441206,rs6487532,rs6488548,rs6537480,rs6580970,rs66794444,rs67227401,rs672929,rs6773653,rs6789238,rs6806306,rs6818149,rs6860901,rs6901866,rs6905288,rs6984496,rs6992689,rs7107356,rs7120686,rs7123454,rs7125196,rs7127546,rs7139122,rs7174250,rs7245860,rs7246342,rs72685660,rs72689147,rs72702577,rs72779268,rs72794250,rs72829868,rs72831344,rs72831851,rs73030267,rs73075659,rs7324079,rs7341791,rs73684053,rs75672964,rs7585592,rs7716399,rs7716435,rs7731095,rs77434154,rs7809934,rs78412528,rs78741986,rs7874497,rs7898224,rs7920508,rs7947006,rs79780963,rs80258496,rs8045875,rs8118848,rs880315,rs893065,rs9265981,rs9343870,rs941923,rs9506727,rs9508490,rs9529924,rs9679855,rs969060,rs9836592,rs9839176,rs9899012,rs9908147
Hypertension	Circulatory system (I9)	ascending aorta distensibility	AAo	Weighted mode	230	-0.156802	0.0498629	0.00188291	0.610689	0.104998	rs10059884,rs10063890,rs10077410,rs10087241,rs10206833,rs10217559,rs1021956,rs10253736,rs1040427,rs1077394,rs10776752,rs10823089,rs10888974,rs10935179,rs11122105,rs111283598,rs11169294,rs11177594,rs11211570,rs1121980,rs113235524,rs1136165,rs113700836,rs1140272,rs1159201,rs116054732,rs11645355,rs11666569,rs11672460,rs11680811,rs11696516,rs11712101,rs117185762,rs11773825,rs11937522,rs11973114,rs11983200,rs12035921,rs12050481,rs12123921,rs12143164,rs12463045,rs12481717,rs12503104,rs12509595,rs1265156,rs12692751,rs12700166,rs1275977,rs12980897,rs13039439,rs13064931,rs13087781,rs13104866,rs13167779,rs1317181,rs1323829,rs13300881,rs13306561,rs13329952,rs1371617,rs138877676,rs141234679,rs141280168,rs141878040,rs142146849,rs142391093,rs143005354,rs143285018,rs1436138,rs145153053,rs146781867,rs150791404,rs1555959,rs157079,rs1571217,rs1589197,rs1641547,rs167479,rs17010957,rs17080091,rs17477177,rs1836039,rs1879053,rs1888693,rs193686,rs1980235,rs198846,rs2003844,rs2005873,rs2023844,rs2114753,rs2158375,rs217,rs2204928,rs2230738,rs2246363,rs2256341,rs2279500,rs2286526,rs2293060,rs2304616,rs2493292,rs2515236,rs2580757,rs2643826,rs2689704,rs2704368,rs270952,rs2782981,rs281413,rs28498278,rs28661781,rs2888854,rs2892864,rs2898883,rs2904978,rs303753,rs34924059,rs35198836,rs35429,rs35783704,rs3731503,rs3744760,rs3796041,rs3821843,rs3918226,rs41465145,rs4146739,rs4320727,rs45606740,rs4599004,rs4660877,rs4685218,rs4722681,rs4724960,rs4752348,rs4794008,rs5418,rs55640925,rs557675,rs55844551,rs55850843,rs56100221,rs56197924,rs57147980,rs5762879,rs58768321,rs59761494,rs5994376,rs604723,rs6063769,rs6095302,rs60961847,rs612652,rs61877008,rs62052820,rs6227,rs62426324,rs6271,rs6441206,rs6487532,rs6488548,rs6537480,rs6580970,rs66794444,rs67227401,rs672929,rs6773653,rs6789238,rs6806306,rs6818149,rs6860901,rs6901866,rs6905288,rs6984496,rs6992689,rs7107356,rs7120686,rs7123454,rs7125196,rs7127546,rs7139122,rs7174250,rs7245860,rs7246342,rs72685660,rs72689147,rs72702577,rs72779268,rs72794250,rs72829868,rs72831344,rs72831851,rs73030267,rs73075659,rs7324079,rs7341791,rs73684053,rs75672964,rs7585592,rs7716399,rs7716435,rs7731095,rs77434154,rs7809934,rs78412528,rs78741986,rs7874497,rs7898224,rs7920508,rs7947006,rs79780963,rs80258496,rs8045875,rs8118848,rs880315,rs893065,rs9265981,rs9343870,rs941923,rs9506727,rs9508490,rs9529924,rs9679855,rs969060,rs9836592,rs9839176,rs9899012,rs9908147
Hypertension	Circulatory system (I9)	ascending aorta distensibility	AAo	Weighted median	230	-0.133224	0.018901	1.81e-12	1.64e-09	0.104998	rs10059884,rs10063890,rs10077410,rs10087241,rs10206833,rs10217559,rs1021956,rs10253736,rs1040427,rs1077394,rs10776752,rs10823089,rs10888974,rs10935179,rs11122105,rs111283598,rs11169294,rs11177594,rs11211570,rs1121980,rs113235524,rs1136165,rs113700836,rs1140272,rs1159201,rs116054732,rs11645355,rs11666569,rs11672460,rs11680811,rs11696516,rs11712101,rs117185762,rs11773825,rs11937522,rs11973114,rs11983200,rs12035921,rs12050481,rs12123921,rs12143164,rs12463045,rs12481717,rs12503104,rs12509595,rs1265156,rs12692751,rs12700166,rs1275977,rs12980897,rs13039439,rs13064931,rs13087781,rs13104866,rs13167779,rs1317181,rs1323829,rs13300881,rs13306561,rs13329952,rs1371617,rs138877676,rs141234679,rs141280168,rs141878040,rs142146849,rs142391093,rs143005354,rs143285018,rs1436138,rs145153053,rs146781867,rs150791404,rs1555959,rs157079,rs1571217,rs1589197,rs1641547,rs167479,rs17010957,rs17080091,rs17477177,rs1836039,rs1879053,rs1888693,rs193686,rs1980235,rs198846,rs2003844,rs2005873,rs2023844,rs2114753,rs2158375,rs217,rs2204928,rs2230738,rs2246363,rs2256341,rs2279500,rs2286526,rs2293060,rs2304616,rs2493292,rs2515236,rs2580757,rs2643826,rs2689704,rs2704368,rs270952,rs2782981,rs281413,rs28498278,rs28661781,rs2888854,rs2892864,rs2898883,rs2904978,rs303753,rs34924059,rs35198836,rs35429,rs35783704,rs3731503,rs3744760,rs3796041,rs3821843,rs3918226,rs41465145,rs4146739,rs4320727,rs45606740,rs4599004,rs4660877,rs4685218,rs4722681,rs4724960,rs4752348,rs4794008,rs5418,rs55640925,rs557675,rs55844551,rs55850843,rs56100221,rs56197924,rs57147980,rs5762879,rs58768321,rs59761494,rs5994376,rs604723,rs6063769,rs6095302,rs60961847,rs612652,rs61877008,rs62052820,rs6227,rs62426324,rs6271,rs6441206,rs6487532,rs6488548,rs6537480,rs6580970,rs66794444,rs67227401,rs672929,rs6773653,rs6789238,rs6806306,rs6818149,rs6860901,rs6901866,rs6905288,rs6984496,rs6992689,rs7107356,rs7120686,rs7123454,rs7125196,rs7127546,rs7139122,rs7174250,rs7245860,rs7246342,rs72685660,rs72689147,rs72702577,rs72779268,rs72794250,rs72829868,rs72831344,rs72831851,rs73030267,rs73075659,rs7324079,rs7341791,rs73684053,rs75672964,rs7585592,rs7716399,rs7716435,rs7731095,rs77434154,rs7809934,rs78412528,rs78741986,rs7874497,rs7898224,rs7920508,rs7947006,rs79780963,rs80258496,rs8045875,rs8118848,rs880315,rs893065,rs9265981,rs9343870,rs941923,rs9506727,rs9508490,rs9529924,rs9679855,rs969060,rs9836592,rs9839176,rs9899012,rs9908147
Hypertension	Circulatory system (I9)	ascending aorta distensibility	AAo	DIVW	230	-0.119864	0.0123838	0	0	0.104998	rs10059884,rs10063890,rs10077410,rs10087241,rs10206833,rs10217559,rs1021956,rs10253736,rs1040427,rs1077394,rs10776752,rs10823089,rs10888974,rs10935179,rs11122105,rs111283598,rs11169294,rs11177594,rs11211570,rs1121980,rs113235524,rs1136165,rs113700836,rs1140272,rs1159201,rs116054732,rs11645355,rs11666569,rs11672460,rs11680811,rs11696516,rs11712101,rs117185762,rs11773825,rs11937522,rs11973114,rs11983200,rs12035921,rs12050481,rs12123921,rs12143164,rs12463045,rs12481717,rs12503104,rs12509595,rs1265156,rs12692751,rs12700166,rs1275977,rs12980897,rs13039439,rs13064931,rs13087781,rs13104866,rs13167779,rs1317181,rs1323829,rs13300881,rs13306561,rs13329952,rs1371617,rs138877676,rs141234679,rs141280168,rs141878040,rs142146849,rs142391093,rs143005354,rs143285018,rs1436138,rs145153053,rs146781867,rs150791404,rs1555959,rs157079,rs1571217,rs1589197,rs1641547,rs167479,rs17010957,rs17080091,rs17477177,rs1836039,rs1879053,rs1888693,rs193686,rs1980235,rs198846,rs2003844,rs2005873,rs2023844,rs2114753,rs2158375,rs217,rs2204928,rs2230738,rs2246363,rs2256341,rs2279500,rs2286526,rs2293060,rs2304616,rs2493292,rs2515236,rs2580757,rs2643826,rs2689704,rs2704368,rs270952,rs2782981,rs281413,rs28498278,rs28661781,rs2888854,rs2892864,rs2898883,rs2904978,rs303753,rs34924059,rs35198836,rs35429,rs35783704,rs3731503,rs3744760,rs3796041,rs3821843,rs3918226,rs41465145,rs4146739,rs4320727,rs45606740,rs4599004,rs4660877,rs4685218,rs4722681,rs4724960,rs4752348,rs4794008,rs5418,rs55640925,rs557675,rs55844551,rs55850843,rs56100221,rs56197924,rs57147980,rs5762879,rs58768321,rs59761494,rs5994376,rs604723,rs6063769,rs6095302,rs60961847,rs612652,rs61877008,rs62052820,rs6227,rs62426324,rs6271,rs6441206,rs6487532,rs6488548,rs6537480,rs6580970,rs66794444,rs67227401,rs672929,rs6773653,rs6789238,rs6806306,rs6818149,rs6860901,rs6901866,rs6905288,rs6984496,rs6992689,rs7107356,rs7120686,rs7123454,rs7125196,rs7127546,rs7139122,rs7174250,rs7245860,rs7246342,rs72685660,rs72689147,rs72702577,rs72779268,rs72794250,rs72829868,rs72831344,rs72831851,rs73030267,rs73075659,rs7324079,rs7341791,rs73684053,rs75672964,rs7585592,rs7716399,rs7716435,rs7731095,rs77434154,rs7809934,rs78412528,rs78741986,rs7874497,rs7898224,rs7920508,rs7947006,rs79780963,rs80258496,rs8045875,rs8118848,rs880315,rs893065,rs9265981,rs9343870,rs941923,rs9506727,rs9508490,rs9529924,rs9679855,rs969060,rs9836592,rs9839176,rs9899012,rs9908147
Hypertension	Circulatory system (I9)	ascending aorta distensibility	AAo	mr_raps	230	-0.115526	0.0126606	0	0	0.104998	rs10059884,rs10063890,rs10077410,rs10087241,rs10206833,rs10217559,rs1021956,rs10253736,rs1040427,rs1077394,rs10776752,rs10823089,rs10888974,rs10935179,rs11122105,rs111283598,rs11169294,rs11177594,rs11211570,rs1121980,rs113235524,rs1136165,rs113700836,rs1140272,rs1159201,rs116054732,rs11645355,rs11666569,rs11672460,rs11680811,rs11696516,rs11712101,rs117185762,rs11773825,rs11937522,rs11973114,rs11983200,rs12035921,rs12050481,rs12123921,rs12143164,rs12463045,rs12481717,rs12503104,rs12509595,rs1265156,rs12692751,rs12700166,rs1275977,rs12980897,rs13039439,rs13064931,rs13087781,rs13104866,rs13167779,rs1317181,rs1323829,rs13300881,rs13306561,rs13329952,rs1371617,rs138877676,rs141234679,rs141280168,rs141878040,rs142146849,rs142391093,rs143005354,rs143285018,rs1436138,rs145153053,rs146781867,rs150791404,rs1555959,rs157079,rs1571217,rs1589197,rs1641547,rs167479,rs17010957,rs17080091,rs17477177,rs1836039,rs1879053,rs1888693,rs193686,rs1980235,rs198846,rs2003844,rs2005873,rs2023844,rs2114753,rs2158375,rs217,rs2204928,rs2230738,rs2246363,rs2256341,rs2279500,rs2286526,rs2293060,rs2304616,rs2493292,rs2515236,rs2580757,rs2643826,rs2689704,rs2704368,rs270952,rs2782981,rs281413,rs28498278,rs28661781,rs2888854,rs2892864,rs2898883,rs2904978,rs303753,rs34924059,rs35198836,rs35429,rs35783704,rs3731503,rs3744760,rs3796041,rs3821843,rs3918226,rs41465145,rs4146739,rs4320727,rs45606740,rs4599004,rs4660877,rs4685218,rs4722681,rs4724960,rs4752348,rs4794008,rs5418,rs55640925,rs557675,rs55844551,rs55850843,rs56100221,rs56197924,rs57147980,rs5762879,rs58768321,rs59761494,rs5994376,rs604723,rs6063769,rs6095302,rs60961847,rs612652,rs61877008,rs62052820,rs6227,rs62426324,rs6271,rs6441206,rs6487532,rs6488548,rs6537480,rs6580970,rs66794444,rs67227401,rs672929,rs6773653,rs6789238,rs6806306,rs6818149,rs6860901,rs6901866,rs6905288,rs6984496,rs6992689,rs7107356,rs7120686,rs7123454,rs7125196,rs7127546,rs7139122,rs7174250,rs7245860,rs7246342,rs72685660,rs72689147,rs72702577,rs72779268,rs72794250,rs72829868,rs72831344,rs72831851,rs73030267,rs73075659,rs7324079,rs7341791,rs73684053,rs75672964,rs7585592,rs7716399,rs7716435,rs7731095,rs77434154,rs7809934,rs78412528,rs78741986,rs7874497,rs7898224,rs7920508,rs7947006,rs79780963,rs80258496,rs8045875,rs8118848,rs880315,rs893065,rs9265981,rs9343870,rs941923,rs9506727,rs9508490,rs9529924,rs9679855,rs969060,rs9836592,rs9839176,rs9899012,rs9908147
Hypertension	Circulatory system (I9)	ascending aorta distensibility	AAo	GRAPPLE	230	-0.11324	0.013931	4.34e-16	2.96e-13	0.104998	rs10059884,rs10063890,rs10077410,rs10087241,rs10206833,rs10217559,rs1021956,rs10253736,rs1040427,rs1077394,rs10776752,rs10823089,rs10888974,rs10935179,rs11122105,rs111283598,rs11169294,rs11177594,rs11211570,rs1121980,rs113235524,rs1136165,rs113700836,rs1140272,rs1159201,rs116054732,rs11645355,rs11666569,rs11672460,rs11680811,rs11696516,rs11712101,rs117185762,rs11773825,rs11937522,rs11973114,rs11983200,rs12035921,rs12050481,rs12123921,rs12143164,rs12463045,rs12481717,rs12503104,rs12509595,rs1265156,rs12692751,rs12700166,rs1275977,rs12980897,rs13039439,rs13064931,rs13087781,rs13104866,rs13167779,rs1317181,rs1323829,rs13300881,rs13306561,rs13329952,rs1371617,rs138877676,rs141234679,rs141280168,rs141878040,rs142146849,rs142391093,rs143005354,rs143285018,rs1436138,rs145153053,rs146781867,rs150791404,rs1555959,rs157079,rs1571217,rs1589197,rs1641547,rs167479,rs17010957,rs17080091,rs17477177,rs1836039,rs1879053,rs1888693,rs193686,rs1980235,rs198846,rs2003844,rs2005873,rs2023844,rs2114753,rs2158375,rs217,rs2204928,rs2230738,rs2246363,rs2256341,rs2279500,rs2286526,rs2293060,rs2304616,rs2493292,rs2515236,rs2580757,rs2643826,rs2689704,rs2704368,rs270952,rs2782981,rs281413,rs28498278,rs28661781,rs2888854,rs2892864,rs2898883,rs2904978,rs303753,rs34924059,rs35198836,rs35429,rs35783704,rs3731503,rs3744760,rs3796041,rs3821843,rs3918226,rs41465145,rs4146739,rs4320727,rs45606740,rs4599004,rs4660877,rs4685218,rs4722681,rs4724960,rs4752348,rs4794008,rs5418,rs55640925,rs557675,rs55844551,rs55850843,rs56100221,rs56197924,rs57147980,rs5762879,rs58768321,rs59761494,rs5994376,rs604723,rs6063769,rs6095302,rs60961847,rs612652,rs61877008,rs62052820,rs6227,rs62426324,rs6271,rs6441206,rs6487532,rs6488548,rs6537480,rs6580970,rs66794444,rs67227401,rs672929,rs6773653,rs6789238,rs6806306,rs6818149,rs6860901,rs6901866,rs6905288,rs6984496,rs6992689,rs7107356,rs7120686,rs7123454,rs7125196,rs7127546,rs7139122,rs7174250,rs7245860,rs7246342,rs72685660,rs72689147,rs72702577,rs72779268,rs72794250,rs72829868,rs72831344,rs72831851,rs73030267,rs73075659,rs7324079,rs7341791,rs73684053,rs75672964,rs7585592,rs7716399,rs7716435,rs7731095,rs77434154,rs7809934,rs78412528,rs78741986,rs7874497,rs7898224,rs7920508,rs7947006,rs79780963,rs80258496,rs8045875,rs8118848,rs880315,rs893065,rs9265981,rs9343870,rs941923,rs9506727,rs9508490,rs9529924,rs9679855,rs969060,rs9836592,rs9839176,rs9899012,rs9908147
Hypertension	Circulatory system (I9)	ascending aorta maximum area	AAo	Inverse variance weighted (fixed effects)	230	0.107822	0.0119959	2.51e-19	1.07e-16	0.275481	rs10059884,rs10063890,rs10077410,rs10087241,rs10206833,rs10217559,rs1021956,rs10253736,rs1040427,rs1077394,rs10776752,rs10823089,rs10888974,rs10935179,rs11122105,rs111283598,rs11169294,rs11177594,rs11211570,rs1121980,rs113235524,rs1136165,rs113700836,rs1140272,rs1159201,rs116054732,rs11645355,rs11666569,rs11672460,rs11680811,rs11696516,rs11712101,rs117185762,rs11773825,rs11937522,rs11973114,rs11983200,rs12035921,rs12050481,rs12123921,rs12143164,rs12463045,rs12481717,rs12503104,rs12509595,rs1265156,rs12692751,rs12700166,rs1275977,rs12980897,rs13039439,rs13064931,rs13087781,rs13104866,rs13167779,rs1317181,rs1323829,rs13300881,rs13306561,rs13329952,rs1371617,rs138877676,rs141234679,rs141280168,rs141878040,rs142146849,rs142391093,rs143005354,rs143285018,rs1436138,rs145153053,rs146781867,rs150791404,rs1555959,rs157079,rs1571217,rs1589197,rs1641547,rs167479,rs17010957,rs17080091,rs17477177,rs1836039,rs1879053,rs1888693,rs193686,rs1980235,rs198846,rs2003844,rs2005873,rs2023844,rs2114753,rs2158375,rs217,rs2204928,rs2230738,rs2246363,rs2256341,rs2279500,rs2286526,rs2293060,rs2304616,rs2493292,rs2515236,rs2580757,rs2643826,rs2689704,rs2704368,rs270952,rs2782981,rs281413,rs28498278,rs28661781,rs2888854,rs2892864,rs2898883,rs2904978,rs303753,rs34924059,rs35198836,rs35429,rs35783704,rs3731503,rs3744760,rs3796041,rs3821843,rs3918226,rs41465145,rs4146739,rs4320727,rs45606740,rs4599004,rs4660877,rs4685218,rs4722681,rs4724960,rs4752348,rs4794008,rs5418,rs55640925,rs557675,rs55844551,rs55850843,rs56100221,rs56197924,rs57147980,rs5762879,rs58768321,rs59761494,rs5994376,rs604723,rs6063769,rs6095302,rs60961847,rs612652,rs61877008,rs62052820,rs6227,rs62426324,rs6271,rs6441206,rs6487532,rs6488548,rs6537480,rs6580970,rs66794444,rs67227401,rs672929,rs6773653,rs6789238,rs6806306,rs6818149,rs6860901,rs6901866,rs6905288,rs6984496,rs6992689,rs7107356,rs7120686,rs7123454,rs7125196,rs7127546,rs7139122,rs7174250,rs7245860,rs7246342,rs72685660,rs72689147,rs72702577,rs72779268,rs72794250,rs72829868,rs72831344,rs72831851,rs73030267,rs73075659,rs7324079,rs7341791,rs73684053,rs75672964,rs7585592,rs7716399,rs7716435,rs7731095,rs77434154,rs7809934,rs78412528,rs78741986,rs7874497,rs7898224,rs7920508,rs7947006,rs79780963,rs80258496,rs8045875,rs8118848,rs880315,rs893065,rs9265981,rs9343870,rs941923,rs9506727,rs9508490,rs9529924,rs9679855,rs969060,rs9836592,rs9839176,rs9899012,rs9908147
Hypertension	Circulatory system (I9)	ascending aorta maximum area	AAo	MR Egger	230	0.16683	0.0569718	0.00375398	0.549857	0.275481	rs10059884,rs10063890,rs10077410,rs10087241,rs10206833,rs10217559,rs1021956,rs10253736,rs1040427,rs1077394,rs10776752,rs10823089,rs10888974,rs10935179,rs11122105,rs111283598,rs11169294,rs11177594,rs11211570,rs1121980,rs113235524,rs1136165,rs113700836,rs1140272,rs1159201,rs116054732,rs11645355,rs11666569,rs11672460,rs11680811,rs11696516,rs11712101,rs117185762,rs11773825,rs11937522,rs11973114,rs11983200,rs12035921,rs12050481,rs12123921,rs12143164,rs12463045,rs12481717,rs12503104,rs12509595,rs1265156,rs12692751,rs12700166,rs1275977,rs12980897,rs13039439,rs13064931,rs13087781,rs13104866,rs13167779,rs1317181,rs1323829,rs13300881,rs13306561,rs13329952,rs1371617,rs138877676,rs141234679,rs141280168,rs141878040,rs142146849,rs142391093,rs143005354,rs143285018,rs1436138,rs145153053,rs146781867,rs150791404,rs1555959,rs157079,rs1571217,rs1589197,rs1641547,rs167479,rs17010957,rs17080091,rs17477177,rs1836039,rs1879053,rs1888693,rs193686,rs1980235,rs198846,rs2003844,rs2005873,rs2023844,rs2114753,rs2158375,rs217,rs2204928,rs2230738,rs2246363,rs2256341,rs2279500,rs2286526,rs2293060,rs2304616,rs2493292,rs2515236,rs2580757,rs2643826,rs2689704,rs2704368,rs270952,rs2782981,rs281413,rs28498278,rs28661781,rs2888854,rs2892864,rs2898883,rs2904978,rs303753,rs34924059,rs35198836,rs35429,rs35783704,rs3731503,rs3744760,rs3796041,rs3821843,rs3918226,rs41465145,rs4146739,rs4320727,rs45606740,rs4599004,rs4660877,rs4685218,rs4722681,rs4724960,rs4752348,rs4794008,rs5418,rs55640925,rs557675,rs55844551,rs55850843,rs56100221,rs56197924,rs57147980,rs5762879,rs58768321,rs59761494,rs5994376,rs604723,rs6063769,rs6095302,rs60961847,rs612652,rs61877008,rs62052820,rs6227,rs62426324,rs6271,rs6441206,rs6487532,rs6488548,rs6537480,rs6580970,rs66794444,rs67227401,rs672929,rs6773653,rs6789238,rs6806306,rs6818149,rs6860901,rs6901866,rs6905288,rs6984496,rs6992689,rs7107356,rs7120686,rs7123454,rs7125196,rs7127546,rs7139122,rs7174250,rs7245860,rs7246342,rs72685660,rs72689147,rs72702577,rs72779268,rs72794250,rs72829868,rs72831344,rs72831851,rs73030267,rs73075659,rs7324079,rs7341791,rs73684053,rs75672964,rs7585592,rs7716399,rs7716435,rs7731095,rs77434154,rs7809934,rs78412528,rs78741986,rs7874497,rs7898224,rs7920508,rs7947006,rs79780963,rs80258496,rs8045875,rs8118848,rs880315,rs893065,rs9265981,rs9343870,rs941923,rs9506727,rs9508490,rs9529924,rs9679855,rs969060,rs9836592,rs9839176,rs9899012,rs9908147
Hypertension	Circulatory system (I9)	ascending aorta maximum area	AAo	Inverse variance weighted (multiplicative random effects)	230	0.107822	0.0182291	3.32e-09	7.54e-07	0.275481	rs10059884,rs10063890,rs10077410,rs10087241,rs10206833,rs10217559,rs1021956,rs10253736,rs1040427,rs1077394,rs10776752,rs10823089,rs10888974,rs10935179,rs11122105,rs111283598,rs11169294,rs11177594,rs11211570,rs1121980,rs113235524,rs1136165,rs113700836,rs1140272,rs1159201,rs116054732,rs11645355,rs11666569,rs11672460,rs11680811,rs11696516,rs11712101,rs117185762,rs11773825,rs11937522,rs11973114,rs11983200,rs12035921,rs12050481,rs12123921,rs12143164,rs12463045,rs12481717,rs12503104,rs12509595,rs1265156,rs12692751,rs12700166,rs1275977,rs12980897,rs13039439,rs13064931,rs13087781,rs13104866,rs13167779,rs1317181,rs1323829,rs13300881,rs13306561,rs13329952,rs1371617,rs138877676,rs141234679,rs141280168,rs141878040,rs142146849,rs142391093,rs143005354,rs143285018,rs1436138,rs145153053,rs146781867,rs150791404,rs1555959,rs157079,rs1571217,rs1589197,rs1641547,rs167479,rs17010957,rs17080091,rs17477177,rs1836039,rs1879053,rs1888693,rs193686,rs1980235,rs198846,rs2003844,rs2005873,rs2023844,rs2114753,rs2158375,rs217,rs2204928,rs2230738,rs2246363,rs2256341,rs2279500,rs2286526,rs2293060,rs2304616,rs2493292,rs2515236,rs2580757,rs2643826,rs2689704,rs2704368,rs270952,rs2782981,rs281413,rs28498278,rs28661781,rs2888854,rs2892864,rs2898883,rs2904978,rs303753,rs34924059,rs35198836,rs35429,rs35783704,rs3731503,rs3744760,rs3796041,rs3821843,rs3918226,rs41465145,rs4146739,rs4320727,rs45606740,rs4599004,rs4660877,rs4685218,rs4722681,rs4724960,rs4752348,rs4794008,rs5418,rs55640925,rs557675,rs55844551,rs55850843,rs56100221,rs56197924,rs57147980,rs5762879,rs58768321,rs59761494,rs5994376,rs604723,rs6063769,rs6095302,rs60961847,rs612652,rs61877008,rs62052820,rs6227,rs62426324,rs6271,rs6441206,rs6487532,rs6488548,rs6537480,rs6580970,rs66794444,rs67227401,rs672929,rs6773653,rs6789238,rs6806306,rs6818149,rs6860901,rs6901866,rs6905288,rs6984496,rs6992689,rs7107356,rs7120686,rs7123454,rs7125196,rs7127546,rs7139122,rs7174250,rs7245860,rs7246342,rs72685660,rs72689147,rs72702577,rs72779268,rs72794250,rs72829868,rs72831344,rs72831851,rs73030267,rs73075659,rs7324079,rs7341791,rs73684053,rs75672964,rs7585592,rs7716399,rs7716435,rs7731095,rs77434154,rs7809934,rs78412528,rs78741986,rs7874497,rs7898224,rs7920508,rs7947006,rs79780963,rs80258496,rs8045875,rs8118848,rs880315,rs893065,rs9265981,rs9343870,rs941923,rs9506727,rs9508490,rs9529924,rs9679855,rs969060,rs9836592,rs9839176,rs9899012,rs9908147
Hypertension	Circulatory system (I9)	ascending aorta maximum area	AAo	Weighted mode	230	0.158965	0.064706	0.0147646	0.998262	0.275481	rs10059884,rs10063890,rs10077410,rs10087241,rs10206833,rs10217559,rs1021956,rs10253736,rs1040427,rs1077394,rs10776752,rs10823089,rs10888974,rs10935179,rs11122105,rs111283598,rs11169294,rs11177594,rs11211570,rs1121980,rs113235524,rs1136165,rs113700836,rs1140272,rs1159201,rs116054732,rs11645355,rs11666569,rs11672460,rs11680811,rs11696516,rs11712101,rs117185762,rs11773825,rs11937522,rs11973114,rs11983200,rs12035921,rs12050481,rs12123921,rs12143164,rs12463045,rs12481717,rs12503104,rs12509595,rs1265156,rs12692751,rs12700166,rs1275977,rs12980897,rs13039439,rs13064931,rs13087781,rs13104866,rs13167779,rs1317181,rs1323829,rs13300881,rs13306561,rs13329952,rs1371617,rs138877676,rs141234679,rs141280168,rs141878040,rs142146849,rs142391093,rs143005354,rs143285018,rs1436138,rs145153053,rs146781867,rs150791404,rs1555959,rs157079,rs1571217,rs1589197,rs1641547,rs167479,rs17010957,rs17080091,rs17477177,rs1836039,rs1879053,rs1888693,rs193686,rs1980235,rs198846,rs2003844,rs2005873,rs2023844,rs2114753,rs2158375,rs217,rs2204928,rs2230738,rs2246363,rs2256341,rs2279500,rs2286526,rs2293060,rs2304616,rs2493292,rs2515236,rs2580757,rs2643826,rs2689704,rs2704368,rs270952,rs2782981,rs281413,rs28498278,rs28661781,rs2888854,rs2892864,rs2898883,rs2904978,rs303753,rs34924059,rs35198836,rs35429,rs35783704,rs3731503,rs3744760,rs3796041,rs3821843,rs3918226,rs41465145,rs4146739,rs4320727,rs45606740,rs4599004,rs4660877,rs4685218,rs4722681,rs4724960,rs4752348,rs4794008,rs5418,rs55640925,rs557675,rs55844551,rs55850843,rs56100221,rs56197924,rs57147980,rs5762879,rs58768321,rs59761494,rs5994376,rs604723,rs6063769,rs6095302,rs60961847,rs612652,rs61877008,rs62052820,rs6227,rs62426324,rs6271,rs6441206,rs6487532,rs6488548,rs6537480,rs6580970,rs66794444,rs67227401,rs672929,rs6773653,rs6789238,rs6806306,rs6818149,rs6860901,rs6901866,rs6905288,rs6984496,rs6992689,rs7107356,rs7120686,rs7123454,rs7125196,rs7127546,rs7139122,rs7174250,rs7245860,rs7246342,rs72685660,rs72689147,rs72702577,rs72779268,rs72794250,rs72829868,rs72831344,rs72831851,rs73030267,rs73075659,rs7324079,rs7341791,rs73684053,rs75672964,rs7585592,rs7716399,rs7716435,rs7731095,rs77434154,rs7809934,rs78412528,rs78741986,rs7874497,rs7898224,rs7920508,rs7947006,rs79780963,rs80258496,rs8045875,rs8118848,rs880315,rs893065,rs9265981,rs9343870,rs941923,rs9506727,rs9508490,rs9529924,rs9679855,rs969060,rs9836592,rs9839176,rs9899012,rs9908147
Hypertension	Circulatory system (I9)	ascending aorta maximum area	AAo	Weighted median	230	0.107144	0.0207217	2.33e-07	7.57e-05	0.275481	rs10059884,rs10063890,rs10077410,rs10087241,rs10206833,rs10217559,rs1021956,rs10253736,rs1040427,rs1077394,rs10776752,rs10823089,rs10888974,rs10935179,rs11122105,rs111283598,rs11169294,rs11177594,rs11211570,rs1121980,rs113235524,rs1136165,rs113700836,rs1140272,rs1159201,rs116054732,rs11645355,rs11666569,rs11672460,rs11680811,rs11696516,rs11712101,rs117185762,rs11773825,rs11937522,rs11973114,rs11983200,rs12035921,rs12050481,rs12123921,rs12143164,rs12463045,rs12481717,rs12503104,rs12509595,rs1265156,rs12692751,rs12700166,rs1275977,rs12980897,rs13039439,rs13064931,rs13087781,rs13104866,rs13167779,rs1317181,rs1323829,rs13300881,rs13306561,rs13329952,rs1371617,rs138877676,rs141234679,rs141280168,rs141878040,rs142146849,rs142391093,rs143005354,rs143285018,rs1436138,rs145153053,rs146781867,rs150791404,rs1555959,rs157079,rs1571217,rs1589197,rs1641547,rs167479,rs17010957,rs17080091,rs17477177,rs1836039,rs1879053,rs1888693,rs193686,rs1980235,rs198846,rs2003844,rs2005873,rs2023844,rs2114753,rs2158375,rs217,rs2204928,rs2230738,rs2246363,rs2256341,rs2279500,rs2286526,rs2293060,rs2304616,rs2493292,rs2515236,rs2580757,rs2643826,rs2689704,rs2704368,rs270952,rs2782981,rs281413,rs28498278,rs28661781,rs2888854,rs2892864,rs2898883,rs2904978,rs303753,rs34924059,rs35198836,rs35429,rs35783704,rs3731503,rs3744760,rs3796041,rs3821843,rs3918226,rs41465145,rs4146739,rs4320727,rs45606740,rs4599004,rs4660877,rs4685218,rs4722681,rs4724960,rs4752348,rs4794008,rs5418,rs55640925,rs557675,rs55844551,rs55850843,rs56100221,rs56197924,rs57147980,rs5762879,rs58768321,rs59761494,rs5994376,rs604723,rs6063769,rs6095302,rs60961847,rs612652,rs61877008,rs62052820,rs6227,rs62426324,rs6271,rs6441206,rs6487532,rs6488548,rs6537480,rs6580970,rs66794444,rs67227401,rs672929,rs6773653,rs6789238,rs6806306,rs6818149,rs6860901,rs6901866,rs6905288,rs6984496,rs6992689,rs7107356,rs7120686,rs7123454,rs7125196,rs7127546,rs7139122,rs7174250,rs7245860,rs7246342,rs72685660,rs72689147,rs72702577,rs72779268,rs72794250,rs72829868,rs72831344,rs72831851,rs73030267,rs73075659,rs7324079,rs7341791,rs73684053,rs75672964,rs7585592,rs7716399,rs7716435,rs7731095,rs77434154,rs7809934,rs78412528,rs78741986,rs7874497,rs7898224,rs7920508,rs7947006,rs79780963,rs80258496,rs8045875,rs8118848,rs880315,rs893065,rs9265981,rs9343870,rs941923,rs9506727,rs9508490,rs9529924,rs9679855,rs969060,rs9836592,rs9839176,rs9899012,rs9908147
Hypertension	Circulatory system (I9)	ascending aorta maximum area	AAo	DIVW	230	0.110017	0.0122879	0	0	0.275481	rs10059884,rs10063890,rs10077410,rs10087241,rs10206833,rs10217559,rs1021956,rs10253736,rs1040427,rs1077394,rs10776752,rs10823089,rs10888974,rs10935179,rs11122105,rs111283598,rs11169294,rs11177594,rs11211570,rs1121980,rs113235524,rs1136165,rs113700836,rs1140272,rs1159201,rs116054732,rs11645355,rs11666569,rs11672460,rs11680811,rs11696516,rs11712101,rs117185762,rs11773825,rs11937522,rs11973114,rs11983200,rs12035921,rs12050481,rs12123921,rs12143164,rs12463045,rs12481717,rs12503104,rs12509595,rs1265156,rs12692751,rs12700166,rs1275977,rs12980897,rs13039439,rs13064931,rs13087781,rs13104866,rs13167779,rs1317181,rs1323829,rs13300881,rs13306561,rs13329952,rs1371617,rs138877676,rs141234679,rs141280168,rs141878040,rs142146849,rs142391093,rs143005354,rs143285018,rs1436138,rs145153053,rs146781867,rs150791404,rs1555959,rs157079,rs1571217,rs1589197,rs1641547,rs167479,rs17010957,rs17080091,rs17477177,rs1836039,rs1879053,rs1888693,rs193686,rs1980235,rs198846,rs2003844,rs2005873,rs2023844,rs2114753,rs2158375,rs217,rs2204928,rs2230738,rs2246363,rs2256341,rs2279500,rs2286526,rs2293060,rs2304616,rs2493292,rs2515236,rs2580757,rs2643826,rs2689704,rs2704368,rs270952,rs2782981,rs281413,rs28498278,rs28661781,rs2888854,rs2892864,rs2898883,rs2904978,rs303753,rs34924059,rs35198836,rs35429,rs35783704,rs3731503,rs3744760,rs3796041,rs3821843,rs3918226,rs41465145,rs4146739,rs4320727,rs45606740,rs4599004,rs4660877,rs4685218,rs4722681,rs4724960,rs4752348,rs4794008,rs5418,rs55640925,rs557675,rs55844551,rs55850843,rs56100221,rs56197924,rs57147980,rs5762879,rs58768321,rs59761494,rs5994376,rs604723,rs6063769,rs6095302,rs60961847,rs612652,rs61877008,rs62052820,rs6227,rs62426324,rs6271,rs6441206,rs6487532,rs6488548,rs6537480,rs6580970,rs66794444,rs67227401,rs672929,rs6773653,rs6789238,rs6806306,rs6818149,rs6860901,rs6901866,rs6905288,rs6984496,rs6992689,rs7107356,rs7120686,rs7123454,rs7125196,rs7127546,rs7139122,rs7174250,rs7245860,rs7246342,rs72685660,rs72689147,rs72702577,rs72779268,rs72794250,rs72829868,rs72831344,rs72831851,rs73030267,rs73075659,rs7324079,rs7341791,rs73684053,rs75672964,rs7585592,rs7716399,rs7716435,rs7731095,rs77434154,rs7809934,rs78412528,rs78741986,rs7874497,rs7898224,rs7920508,rs7947006,rs79780963,rs80258496,rs8045875,rs8118848,rs880315,rs893065,rs9265981,rs9343870,rs941923,rs9506727,rs9508490,rs9529924,rs9679855,rs969060,rs9836592,rs9839176,rs9899012,rs9908147
Hypertension	Circulatory system (I9)	ascending aorta maximum area	AAo	mr_raps	230	0.108042	0.0124158	0	0	0.275481	rs10059884,rs10063890,rs10077410,rs10087241,rs10206833,rs10217559,rs1021956,rs10253736,rs1040427,rs1077394,rs10776752,rs10823089,rs10888974,rs10935179,rs11122105,rs111283598,rs11169294,rs11177594,rs11211570,rs1121980,rs113235524,rs1136165,rs113700836,rs1140272,rs1159201,rs116054732,rs11645355,rs11666569,rs11672460,rs11680811,rs11696516,rs11712101,rs117185762,rs11773825,rs11937522,rs11973114,rs11983200,rs12035921,rs12050481,rs12123921,rs12143164,rs12463045,rs12481717,rs12503104,rs12509595,rs1265156,rs12692751,rs12700166,rs1275977,rs12980897,rs13039439,rs13064931,rs13087781,rs13104866,rs13167779,rs1317181,rs1323829,rs13300881,rs13306561,rs13329952,rs1371617,rs138877676,rs141234679,rs141280168,rs141878040,rs142146849,rs142391093,rs143005354,rs143285018,rs1436138,rs145153053,rs146781867,rs150791404,rs1555959,rs157079,rs1571217,rs1589197,rs1641547,rs167479,rs17010957,rs17080091,rs17477177,rs1836039,rs1879053,rs1888693,rs193686,rs1980235,rs198846,rs2003844,rs2005873,rs2023844,rs2114753,rs2158375,rs217,rs2204928,rs2230738,rs2246363,rs2256341,rs2279500,rs2286526,rs2293060,rs2304616,rs2493292,rs2515236,rs2580757,rs2643826,rs2689704,rs2704368,rs270952,rs2782981,rs281413,rs28498278,rs28661781,rs2888854,rs2892864,rs2898883,rs2904978,rs303753,rs34924059,rs35198836,rs35429,rs35783704,rs3731503,rs3744760,rs3796041,rs3821843,rs3918226,rs41465145,rs4146739,rs4320727,rs45606740,rs4599004,rs4660877,rs4685218,rs4722681,rs4724960,rs4752348,rs4794008,rs5418,rs55640925,rs557675,rs55844551,rs55850843,rs56100221,rs56197924,rs57147980,rs5762879,rs58768321,rs59761494,rs5994376,rs604723,rs6063769,rs6095302,rs60961847,rs612652,rs61877008,rs62052820,rs6227,rs62426324,rs6271,rs6441206,rs6487532,rs6488548,rs6537480,rs6580970,rs66794444,rs67227401,rs672929,rs6773653,rs6789238,rs6806306,rs6818149,rs6860901,rs6901866,rs6905288,rs6984496,rs6992689,rs7107356,rs7120686,rs7123454,rs7125196,rs7127546,rs7139122,rs7174250,rs7245860,rs7246342,rs72685660,rs72689147,rs72702577,rs72779268,rs72794250,rs72829868,rs72831344,rs72831851,rs73030267,rs73075659,rs7324079,rs7341791,rs73684053,rs75672964,rs7585592,rs7716399,rs7716435,rs7731095,rs77434154,rs7809934,rs78412528,rs78741986,rs7874497,rs7898224,rs7920508,rs7947006,rs79780963,rs80258496,rs8045875,rs8118848,rs880315,rs893065,rs9265981,rs9343870,rs941923,rs9506727,rs9508490,rs9529924,rs9679855,rs969060,rs9836592,rs9839176,rs9899012,rs9908147
Hypertension	Circulatory system (I9)	ascending aorta maximum area	AAo	GRAPPLE	230	0.104616	0.0183931	1.29e-08	3.37e-06	0.275481	rs10059884,rs10063890,rs10077410,rs10087241,rs10206833,rs10217559,rs1021956,rs10253736,rs1040427,rs1077394,rs10776752,rs10823089,rs10888974,rs10935179,rs11122105,rs111283598,rs11169294,rs11177594,rs11211570,rs1121980,rs113235524,rs1136165,rs113700836,rs1140272,rs1159201,rs116054732,rs11645355,rs11666569,rs11672460,rs11680811,rs11696516,rs11712101,rs117185762,rs11773825,rs11937522,rs11973114,rs11983200,rs12035921,rs12050481,rs12123921,rs12143164,rs12463045,rs12481717,rs12503104,rs12509595,rs1265156,rs12692751,rs12700166,rs1275977,rs12980897,rs13039439,rs13064931,rs13087781,rs13104866,rs13167779,rs1317181,rs1323829,rs13300881,rs13306561,rs13329952,rs1371617,rs138877676,rs141234679,rs141280168,rs141878040,rs142146849,rs142391093,rs143005354,rs143285018,rs1436138,rs145153053,rs146781867,rs150791404,rs1555959,rs157079,rs1571217,rs1589197,rs1641547,rs167479,rs17010957,rs17080091,rs17477177,rs1836039,rs1879053,rs1888693,rs193686,rs1980235,rs198846,rs2003844,rs2005873,rs2023844,rs2114753,rs2158375,rs217,rs2204928,rs2230738,rs2246363,rs2256341,rs2279500,rs2286526,rs2293060,rs2304616,rs2493292,rs2515236,rs2580757,rs2643826,rs2689704,rs2704368,rs270952,rs2782981,rs281413,rs28498278,rs28661781,rs2888854,rs2892864,rs2898883,rs2904978,rs303753,rs34924059,rs35198836,rs35429,rs35783704,rs3731503,rs3744760,rs3796041,rs3821843,rs3918226,rs41465145,rs4146739,rs4320727,rs45606740,rs4599004,rs4660877,rs4685218,rs4722681,rs4724960,rs4752348,rs4794008,rs5418,rs55640925,rs557675,rs55844551,rs55850843,rs56100221,rs56197924,rs57147980,rs5762879,rs58768321,rs59761494,rs5994376,rs604723,rs6063769,rs6095302,rs60961847,rs612652,rs61877008,rs62052820,rs6227,rs62426324,rs6271,rs6441206,rs6487532,rs6488548,rs6537480,rs6580970,rs66794444,rs67227401,rs672929,rs6773653,rs6789238,rs6806306,rs6818149,rs6860901,rs6901866,rs6905288,rs6984496,rs6992689,rs7107356,rs7120686,rs7123454,rs7125196,rs7127546,rs7139122,rs7174250,rs7245860,rs7246342,rs72685660,rs72689147,rs72702577,rs72779268,rs72794250,rs72829868,rs72831344,rs72831851,rs73030267,rs73075659,rs7324079,rs7341791,rs73684053,rs75672964,rs7585592,rs7716399,rs7716435,rs7731095,rs77434154,rs7809934,rs78412528,rs78741986,rs7874497,rs7898224,rs7920508,rs7947006,rs79780963,rs80258496,rs8045875,rs8118848,rs880315,rs893065,rs9265981,rs9343870,rs941923,rs9506727,rs9508490,rs9529924,rs9679855,rs969060,rs9836592,rs9839176,rs9899012,rs9908147
Hypertension	Circulatory system (I9)	ascending aorta minimum area	AAo	Inverse variance weighted (fixed effects)	230	0.11197	0.0119181	5.72e-21	2.79e-18	0.183695	rs10059884,rs10063890,rs10077410,rs10087241,rs10206833,rs10217559,rs1021956,rs10253736,rs1040427,rs1077394,rs10776752,rs10823089,rs10888974,rs10935179,rs11122105,rs111283598,rs11169294,rs11177594,rs11211570,rs1121980,rs113235524,rs1136165,rs113700836,rs1140272,rs1159201,rs116054732,rs11645355,rs11666569,rs11672460,rs11680811,rs11696516,rs11712101,rs117185762,rs11773825,rs11937522,rs11973114,rs11983200,rs12035921,rs12050481,rs12123921,rs12143164,rs12463045,rs12481717,rs12503104,rs12509595,rs1265156,rs12692751,rs12700166,rs1275977,rs12980897,rs13039439,rs13064931,rs13087781,rs13104866,rs13167779,rs1317181,rs1323829,rs13300881,rs13306561,rs13329952,rs1371617,rs138877676,rs141234679,rs141280168,rs141878040,rs142146849,rs142391093,rs143005354,rs143285018,rs1436138,rs145153053,rs146781867,rs150791404,rs1555959,rs157079,rs1571217,rs1589197,rs1641547,rs167479,rs17010957,rs17080091,rs17477177,rs1836039,rs1879053,rs1888693,rs193686,rs1980235,rs198846,rs2003844,rs2005873,rs2023844,rs2114753,rs2158375,rs217,rs2204928,rs2230738,rs2246363,rs2256341,rs2279500,rs2286526,rs2293060,rs2304616,rs2493292,rs2515236,rs2580757,rs2643826,rs2689704,rs2704368,rs270952,rs2782981,rs281413,rs28498278,rs28661781,rs2888854,rs2892864,rs2898883,rs2904978,rs303753,rs34924059,rs35198836,rs35429,rs35783704,rs3731503,rs3744760,rs3796041,rs3821843,rs3918226,rs41465145,rs4146739,rs4320727,rs45606740,rs4599004,rs4660877,rs4685218,rs4722681,rs4724960,rs4752348,rs4794008,rs5418,rs55640925,rs557675,rs55844551,rs55850843,rs56100221,rs56197924,rs57147980,rs5762879,rs58768321,rs59761494,rs5994376,rs604723,rs6063769,rs6095302,rs60961847,rs612652,rs61877008,rs62052820,rs6227,rs62426324,rs6271,rs6441206,rs6487532,rs6488548,rs6537480,rs6580970,rs66794444,rs67227401,rs672929,rs6773653,rs6789238,rs6806306,rs6818149,rs6860901,rs6901866,rs6905288,rs6984496,rs6992689,rs7107356,rs7120686,rs7123454,rs7125196,rs7127546,rs7139122,rs7174250,rs7245860,rs7246342,rs72685660,rs72689147,rs72702577,rs72779268,rs72794250,rs72829868,rs72831344,rs72831851,rs73030267,rs73075659,rs7324079,rs7341791,rs73684053,rs75672964,rs7585592,rs7716399,rs7716435,rs7731095,rs77434154,rs7809934,rs78412528,rs78741986,rs7874497,rs7898224,rs7920508,rs7947006,rs79780963,rs80258496,rs8045875,rs8118848,rs880315,rs893065,rs9265981,rs9343870,rs941923,rs9506727,rs9508490,rs9529924,rs9679855,rs969060,rs9836592,rs9839176,rs9899012,rs9908147
Hypertension	Circulatory system (I9)	ascending aorta minimum area	AAo	MR Egger	230	0.183465	0.0565864	0.00136362	0.290239	0.183695	rs10059884,rs10063890,rs10077410,rs10087241,rs10206833,rs10217559,rs1021956,rs10253736,rs1040427,rs1077394,rs10776752,rs10823089,rs10888974,rs10935179,rs11122105,rs111283598,rs11169294,rs11177594,rs11211570,rs1121980,rs113235524,rs1136165,rs113700836,rs1140272,rs1159201,rs116054732,rs11645355,rs11666569,rs11672460,rs11680811,rs11696516,rs11712101,rs117185762,rs11773825,rs11937522,rs11973114,rs11983200,rs12035921,rs12050481,rs12123921,rs12143164,rs12463045,rs12481717,rs12503104,rs12509595,rs1265156,rs12692751,rs12700166,rs1275977,rs12980897,rs13039439,rs13064931,rs13087781,rs13104866,rs13167779,rs1317181,rs1323829,rs13300881,rs13306561,rs13329952,rs1371617,rs138877676,rs141234679,rs141280168,rs141878040,rs142146849,rs142391093,rs143005354,rs143285018,rs1436138,rs145153053,rs146781867,rs150791404,rs1555959,rs157079,rs1571217,rs1589197,rs1641547,rs167479,rs17010957,rs17080091,rs17477177,rs1836039,rs1879053,rs1888693,rs193686,rs1980235,rs198846,rs2003844,rs2005873,rs2023844,rs2114753,rs2158375,rs217,rs2204928,rs2230738,rs2246363,rs2256341,rs2279500,rs2286526,rs2293060,rs2304616,rs2493292,rs2515236,rs2580757,rs2643826,rs2689704,rs2704368,rs270952,rs2782981,rs281413,rs28498278,rs28661781,rs2888854,rs2892864,rs2898883,rs2904978,rs303753,rs34924059,rs35198836,rs35429,rs35783704,rs3731503,rs3744760,rs3796041,rs3821843,rs3918226,rs41465145,rs4146739,rs4320727,rs45606740,rs4599004,rs4660877,rs4685218,rs4722681,rs4724960,rs4752348,rs4794008,rs5418,rs55640925,rs557675,rs55844551,rs55850843,rs56100221,rs56197924,rs57147980,rs5762879,rs58768321,rs59761494,rs5994376,rs604723,rs6063769,rs6095302,rs60961847,rs612652,rs61877008,rs62052820,rs6227,rs62426324,rs6271,rs6441206,rs6487532,rs6488548,rs6537480,rs6580970,rs66794444,rs67227401,rs672929,rs6773653,rs6789238,rs6806306,rs6818149,rs6860901,rs6901866,rs6905288,rs6984496,rs6992689,rs7107356,rs7120686,rs7123454,rs7125196,rs7127546,rs7139122,rs7174250,rs7245860,rs7246342,rs72685660,rs72689147,rs72702577,rs72779268,rs72794250,rs72829868,rs72831344,rs72831851,rs73030267,rs73075659,rs7324079,rs7341791,rs73684053,rs75672964,rs7585592,rs7716399,rs7716435,rs7731095,rs77434154,rs7809934,rs78412528,rs78741986,rs7874497,rs7898224,rs7920508,rs7947006,rs79780963,rs80258496,rs8045875,rs8118848,rs880315,rs893065,rs9265981,rs9343870,rs941923,rs9506727,rs9508490,rs9529924,rs9679855,rs969060,rs9836592,rs9839176,rs9899012,rs9908147
Hypertension	Circulatory system (I9)	ascending aorta minimum area	AAo	Inverse variance weighted (multiplicative random effects)	230	0.11197	0.0181289	6.56e-10	1.66e-07	0.183695	rs10059884,rs10063890,rs10077410,rs10087241,rs10206833,rs10217559,rs1021956,rs10253736,rs1040427,rs1077394,rs10776752,rs10823089,rs10888974,rs10935179,rs11122105,rs111283598,rs11169294,rs11177594,rs11211570,rs1121980,rs113235524,rs1136165,rs113700836,rs1140272,rs1159201,rs116054732,rs11645355,rs11666569,rs11672460,rs11680811,rs11696516,rs11712101,rs117185762,rs11773825,rs11937522,rs11973114,rs11983200,rs12035921,rs12050481,rs12123921,rs12143164,rs12463045,rs12481717,rs12503104,rs12509595,rs1265156,rs12692751,rs12700166,rs1275977,rs12980897,rs13039439,rs13064931,rs13087781,rs13104866,rs13167779,rs1317181,rs1323829,rs13300881,rs13306561,rs13329952,rs1371617,rs138877676,rs141234679,rs141280168,rs141878040,rs142146849,rs142391093,rs143005354,rs143285018,rs1436138,rs145153053,rs146781867,rs150791404,rs1555959,rs157079,rs1571217,rs1589197,rs1641547,rs167479,rs17010957,rs17080091,rs17477177,rs1836039,rs1879053,rs1888693,rs193686,rs1980235,rs198846,rs2003844,rs2005873,rs2023844,rs2114753,rs2158375,rs217,rs2204928,rs2230738,rs2246363,rs2256341,rs2279500,rs2286526,rs2293060,rs2304616,rs2493292,rs2515236,rs2580757,rs2643826,rs2689704,rs2704368,rs270952,rs2782981,rs281413,rs28498278,rs28661781,rs2888854,rs2892864,rs2898883,rs2904978,rs303753,rs34924059,rs35198836,rs35429,rs35783704,rs3731503,rs3744760,rs3796041,rs3821843,rs3918226,rs41465145,rs4146739,rs4320727,rs45606740,rs4599004,rs4660877,rs4685218,rs4722681,rs4724960,rs4752348,rs4794008,rs5418,rs55640925,rs557675,rs55844551,rs55850843,rs56100221,rs56197924,rs57147980,rs5762879,rs58768321,rs59761494,rs5994376,rs604723,rs6063769,rs6095302,rs60961847,rs612652,rs61877008,rs62052820,rs6227,rs62426324,rs6271,rs6441206,rs6487532,rs6488548,rs6537480,rs6580970,rs66794444,rs67227401,rs672929,rs6773653,rs6789238,rs6806306,rs6818149,rs6860901,rs6901866,rs6905288,rs6984496,rs6992689,rs7107356,rs7120686,rs7123454,rs7125196,rs7127546,rs7139122,rs7174250,rs7245860,rs7246342,rs72685660,rs72689147,rs72702577,rs72779268,rs72794250,rs72829868,rs72831344,rs72831851,rs73030267,rs73075659,rs7324079,rs7341791,rs73684053,rs75672964,rs7585592,rs7716399,rs7716435,rs7731095,rs77434154,rs7809934,rs78412528,rs78741986,rs7874497,rs7898224,rs7920508,rs7947006,rs79780963,rs80258496,rs8045875,rs8118848,rs880315,rs893065,rs9265981,rs9343870,rs941923,rs9506727,rs9508490,rs9529924,rs9679855,rs969060,rs9836592,rs9839176,rs9899012,rs9908147
Hypertension	Circulatory system (I9)	ascending aorta minimum area	AAo	Weighted mode	230	0.151768	0.0695149	0.030034	0.998262	0.183695	rs10059884,rs10063890,rs10077410,rs10087241,rs10206833,rs10217559,rs1021956,rs10253736,rs1040427,rs1077394,rs10776752,rs10823089,rs10888974,rs10935179,rs11122105,rs111283598,rs11169294,rs11177594,rs11211570,rs1121980,rs113235524,rs1136165,rs113700836,rs1140272,rs1159201,rs116054732,rs11645355,rs11666569,rs11672460,rs11680811,rs11696516,rs11712101,rs117185762,rs11773825,rs11937522,rs11973114,rs11983200,rs12035921,rs12050481,rs12123921,rs12143164,rs12463045,rs12481717,rs12503104,rs12509595,rs1265156,rs12692751,rs12700166,rs1275977,rs12980897,rs13039439,rs13064931,rs13087781,rs13104866,rs13167779,rs1317181,rs1323829,rs13300881,rs13306561,rs13329952,rs1371617,rs138877676,rs141234679,rs141280168,rs141878040,rs142146849,rs142391093,rs143005354,rs143285018,rs1436138,rs145153053,rs146781867,rs150791404,rs1555959,rs157079,rs1571217,rs1589197,rs1641547,rs167479,rs17010957,rs17080091,rs17477177,rs1836039,rs1879053,rs1888693,rs193686,rs1980235,rs198846,rs2003844,rs2005873,rs2023844,rs2114753,rs2158375,rs217,rs2204928,rs2230738,rs2246363,rs2256341,rs2279500,rs2286526,rs2293060,rs2304616,rs2493292,rs2515236,rs2580757,rs2643826,rs2689704,rs2704368,rs270952,rs2782981,rs281413,rs28498278,rs28661781,rs2888854,rs2892864,rs2898883,rs2904978,rs303753,rs34924059,rs35198836,rs35429,rs35783704,rs3731503,rs3744760,rs3796041,rs3821843,rs3918226,rs41465145,rs4146739,rs4320727,rs45606740,rs4599004,rs4660877,rs4685218,rs4722681,rs4724960,rs4752348,rs4794008,rs5418,rs55640925,rs557675,rs55844551,rs55850843,rs56100221,rs56197924,rs57147980,rs5762879,rs58768321,rs59761494,rs5994376,rs604723,rs6063769,rs6095302,rs60961847,rs612652,rs61877008,rs62052820,rs6227,rs62426324,rs6271,rs6441206,rs6487532,rs6488548,rs6537480,rs6580970,rs66794444,rs67227401,rs672929,rs6773653,rs6789238,rs6806306,rs6818149,rs6860901,rs6901866,rs6905288,rs6984496,rs6992689,rs7107356,rs7120686,rs7123454,rs7125196,rs7127546,rs7139122,rs7174250,rs7245860,rs7246342,rs72685660,rs72689147,rs72702577,rs72779268,rs72794250,rs72829868,rs72831344,rs72831851,rs73030267,rs73075659,rs7324079,rs7341791,rs73684053,rs75672964,rs7585592,rs7716399,rs7716435,rs7731095,rs77434154,rs7809934,rs78412528,rs78741986,rs7874497,rs7898224,rs7920508,rs7947006,rs79780963,rs80258496,rs8045875,rs8118848,rs880315,rs893065,rs9265981,rs9343870,rs941923,rs9506727,rs9508490,rs9529924,rs9679855,rs969060,rs9836592,rs9839176,rs9899012,rs9908147
Hypertension	Circulatory system (I9)	ascending aorta minimum area	AAo	Weighted median	230	0.112149	0.0197088	1.27e-08	5.96e-06	0.183695	rs10059884,rs10063890,rs10077410,rs10087241,rs10206833,rs10217559,rs1021956,rs10253736,rs1040427,rs1077394,rs10776752,rs10823089,rs10888974,rs10935179,rs11122105,rs111283598,rs11169294,rs11177594,rs11211570,rs1121980,rs113235524,rs1136165,rs113700836,rs1140272,rs1159201,rs116054732,rs11645355,rs11666569,rs11672460,rs11680811,rs11696516,rs11712101,rs117185762,rs11773825,rs11937522,rs11973114,rs11983200,rs12035921,rs12050481,rs12123921,rs12143164,rs12463045,rs12481717,rs12503104,rs12509595,rs1265156,rs12692751,rs12700166,rs1275977,rs12980897,rs13039439,rs13064931,rs13087781,rs13104866,rs13167779,rs1317181,rs1323829,rs13300881,rs13306561,rs13329952,rs1371617,rs138877676,rs141234679,rs141280168,rs141878040,rs142146849,rs142391093,rs143005354,rs143285018,rs1436138,rs145153053,rs146781867,rs150791404,rs1555959,rs157079,rs1571217,rs1589197,rs1641547,rs167479,rs17010957,rs17080091,rs17477177,rs1836039,rs1879053,rs1888693,rs193686,rs1980235,rs198846,rs2003844,rs2005873,rs2023844,rs2114753,rs2158375,rs217,rs2204928,rs2230738,rs2246363,rs2256341,rs2279500,rs2286526,rs2293060,rs2304616,rs2493292,rs2515236,rs2580757,rs2643826,rs2689704,rs2704368,rs270952,rs2782981,rs281413,rs28498278,rs28661781,rs2888854,rs2892864,rs2898883,rs2904978,rs303753,rs34924059,rs35198836,rs35429,rs35783704,rs3731503,rs3744760,rs3796041,rs3821843,rs3918226,rs41465145,rs4146739,rs4320727,rs45606740,rs4599004,rs4660877,rs4685218,rs4722681,rs4724960,rs4752348,rs4794008,rs5418,rs55640925,rs557675,rs55844551,rs55850843,rs56100221,rs56197924,rs57147980,rs5762879,rs58768321,rs59761494,rs5994376,rs604723,rs6063769,rs6095302,rs60961847,rs612652,rs61877008,rs62052820,rs6227,rs62426324,rs6271,rs6441206,rs6487532,rs6488548,rs6537480,rs6580970,rs66794444,rs67227401,rs672929,rs6773653,rs6789238,rs6806306,rs6818149,rs6860901,rs6901866,rs6905288,rs6984496,rs6992689,rs7107356,rs7120686,rs7123454,rs7125196,rs7127546,rs7139122,rs7174250,rs7245860,rs7246342,rs72685660,rs72689147,rs72702577,rs72779268,rs72794250,rs72829868,rs72831344,rs72831851,rs73030267,rs73075659,rs7324079,rs7341791,rs73684053,rs75672964,rs7585592,rs7716399,rs7716435,rs7731095,rs77434154,rs7809934,rs78412528,rs78741986,rs7874497,rs7898224,rs7920508,rs7947006,rs79780963,rs80258496,rs8045875,rs8118848,rs880315,rs893065,rs9265981,rs9343870,rs941923,rs9506727,rs9508490,rs9529924,rs9679855,rs969060,rs9836592,rs9839176,rs9899012,rs9908147
Hypertension	Circulatory system (I9)	ascending aorta minimum area	AAo	DIVW	230	0.114249	0.0122126	0	0	0.183695	rs10059884,rs10063890,rs10077410,rs10087241,rs10206833,rs10217559,rs1021956,rs10253736,rs1040427,rs1077394,rs10776752,rs10823089,rs10888974,rs10935179,rs11122105,rs111283598,rs11169294,rs11177594,rs11211570,rs1121980,rs113235524,rs1136165,rs113700836,rs1140272,rs1159201,rs116054732,rs11645355,rs11666569,rs11672460,rs11680811,rs11696516,rs11712101,rs117185762,rs11773825,rs11937522,rs11973114,rs11983200,rs12035921,rs12050481,rs12123921,rs12143164,rs12463045,rs12481717,rs12503104,rs12509595,rs1265156,rs12692751,rs12700166,rs1275977,rs12980897,rs13039439,rs13064931,rs13087781,rs13104866,rs13167779,rs1317181,rs1323829,rs13300881,rs13306561,rs13329952,rs1371617,rs138877676,rs141234679,rs141280168,rs141878040,rs142146849,rs142391093,rs143005354,rs143285018,rs1436138,rs145153053,rs146781867,rs150791404,rs1555959,rs157079,rs1571217,rs1589197,rs1641547,rs167479,rs17010957,rs17080091,rs17477177,rs1836039,rs1879053,rs1888693,rs193686,rs1980235,rs198846,rs2003844,rs2005873,rs2023844,rs2114753,rs2158375,rs217,rs2204928,rs2230738,rs2246363,rs2256341,rs2279500,rs2286526,rs2293060,rs2304616,rs2493292,rs2515236,rs2580757,rs2643826,rs2689704,rs2704368,rs270952,rs2782981,rs281413,rs28498278,rs28661781,rs2888854,rs2892864,rs2898883,rs2904978,rs303753,rs34924059,rs35198836,rs35429,rs35783704,rs3731503,rs3744760,rs3796041,rs3821843,rs3918226,rs41465145,rs4146739,rs4320727,rs45606740,rs4599004,rs4660877,rs4685218,rs4722681,rs4724960,rs4752348,rs4794008,rs5418,rs55640925,rs557675,rs55844551,rs55850843,rs56100221,rs56197924,rs57147980,rs5762879,rs58768321,rs59761494,rs5994376,rs604723,rs6063769,rs6095302,rs60961847,rs612652,rs61877008,rs62052820,rs6227,rs62426324,rs6271,rs6441206,rs6487532,rs6488548,rs6537480,rs6580970,rs66794444,rs67227401,rs672929,rs6773653,rs6789238,rs6806306,rs6818149,rs6860901,rs6901866,rs6905288,rs6984496,rs6992689,rs7107356,rs7120686,rs7123454,rs7125196,rs7127546,rs7139122,rs7174250,rs7245860,rs7246342,rs72685660,rs72689147,rs72702577,rs72779268,rs72794250,rs72829868,rs72831344,rs72831851,rs73030267,rs73075659,rs7324079,rs7341791,rs73684053,rs75672964,rs7585592,rs7716399,rs7716435,rs7731095,rs77434154,rs7809934,rs78412528,rs78741986,rs7874497,rs7898224,rs7920508,rs7947006,rs79780963,rs80258496,rs8045875,rs8118848,rs880315,rs893065,rs9265981,rs9343870,rs941923,rs9506727,rs9508490,rs9529924,rs9679855,rs969060,rs9836592,rs9839176,rs9899012,rs9908147
