## Supplementary material for "Inferring Multi-Organ Genetic Causal Connections using Imaging and Clinical Data through Mendelian Randomization": supp_table: TableS4_Heart_clinical_outcomes.xlsx (part 2 of 2)

### Sheet: MR_nIDP_IDP (continued)
Table S4: Mendelian randomization results on heart imaging traits. This sheet displays the results (5% FDR significance level) when clinical endpoints are the exposure and heart imaging traits are the outcome.
Hypertension	Circulatory system (I9)	ascending aorta minimum area	AAo	mr_raps	230	0.11115	0.0123382	0	0	0.183695	rs10059884,rs10063890,rs10077410,rs10087241,rs10206833,rs10217559,rs1021956,rs10253736,rs1040427,rs1077394,rs10776752,rs10823089,rs10888974,rs10935179,rs11122105,rs111283598,rs11169294,rs11177594,rs11211570,rs1121980,rs113235524,rs1136165,rs113700836,rs1140272,rs1159201,rs116054732,rs11645355,rs11666569,rs11672460,rs11680811,rs11696516,rs11712101,rs117185762,rs11773825,rs11937522,rs11973114,rs11983200,rs12035921,rs12050481,rs12123921,rs12143164,rs12463045,rs12481717,rs12503104,rs12509595,rs1265156,rs12692751,rs12700166,rs1275977,rs12980897,rs13039439,rs13064931,rs13087781,rs13104866,rs13167779,rs1317181,rs1323829,rs13300881,rs13306561,rs13329952,rs1371617,rs138877676,rs141234679,rs141280168,rs141878040,rs142146849,rs142391093,rs143005354,rs143285018,rs1436138,rs145153053,rs146781867,rs150791404,rs1555959,rs157079,rs1571217,rs1589197,rs1641547,rs167479,rs17010957,rs17080091,rs17477177,rs1836039,rs1879053,rs1888693,rs193686,rs1980235,rs198846,rs2003844,rs2005873,rs2023844,rs2114753,rs2158375,rs217,rs2204928,rs2230738,rs2246363,rs2256341,rs2279500,rs2286526,rs2293060,rs2304616,rs2493292,rs2515236,rs2580757,rs2643826,rs2689704,rs2704368,rs270952,rs2782981,rs281413,rs28498278,rs28661781,rs2888854,rs2892864,rs2898883,rs2904978,rs303753,rs34924059,rs35198836,rs35429,rs35783704,rs3731503,rs3744760,rs3796041,rs3821843,rs3918226,rs41465145,rs4146739,rs4320727,rs45606740,rs4599004,rs4660877,rs4685218,rs4722681,rs4724960,rs4752348,rs4794008,rs5418,rs55640925,rs557675,rs55844551,rs55850843,rs56100221,rs56197924,rs57147980,rs5762879,rs58768321,rs59761494,rs5994376,rs604723,rs6063769,rs6095302,rs60961847,rs612652,rs61877008,rs62052820,rs6227,rs62426324,rs6271,rs6441206,rs6487532,rs6488548,rs6537480,rs6580970,rs66794444,rs67227401,rs672929,rs6773653,rs6789238,rs6806306,rs6818149,rs6860901,rs6901866,rs6905288,rs6984496,rs6992689,rs7107356,rs7120686,rs7123454,rs7125196,rs7127546,rs7139122,rs7174250,rs7245860,rs7246342,rs72685660,rs72689147,rs72702577,rs72779268,rs72794250,rs72829868,rs72831344,rs72831851,rs73030267,rs73075659,rs7324079,rs7341791,rs73684053,rs75672964,rs7585592,rs7716399,rs7716435,rs7731095,rs77434154,rs7809934,rs78412528,rs78741986,rs7874497,rs7898224,rs7920508,rs7947006,rs79780963,rs80258496,rs8045875,rs8118848,rs880315,rs893065,rs9265981,rs9343870,rs941923,rs9506727,rs9508490,rs9529924,rs9679855,rs969060,rs9836592,rs9839176,rs9899012,rs9908147
Hypertension	Circulatory system (I9)	ascending aorta minimum area	AAo	GRAPPLE	230	0.108076	0.0183982	4.25e-09	1.21e-06	0.183695	rs10059884,rs10063890,rs10077410,rs10087241,rs10206833,rs10217559,rs1021956,rs10253736,rs1040427,rs1077394,rs10776752,rs10823089,rs10888974,rs10935179,rs11122105,rs111283598,rs11169294,rs11177594,rs11211570,rs1121980,rs113235524,rs1136165,rs113700836,rs1140272,rs1159201,rs116054732,rs11645355,rs11666569,rs11672460,rs11680811,rs11696516,rs11712101,rs117185762,rs11773825,rs11937522,rs11973114,rs11983200,rs12035921,rs12050481,rs12123921,rs12143164,rs12463045,rs12481717,rs12503104,rs12509595,rs1265156,rs12692751,rs12700166,rs1275977,rs12980897,rs13039439,rs13064931,rs13087781,rs13104866,rs13167779,rs1317181,rs1323829,rs13300881,rs13306561,rs13329952,rs1371617,rs138877676,rs141234679,rs141280168,rs141878040,rs142146849,rs142391093,rs143005354,rs143285018,rs1436138,rs145153053,rs146781867,rs150791404,rs1555959,rs157079,rs1571217,rs1589197,rs1641547,rs167479,rs17010957,rs17080091,rs17477177,rs1836039,rs1879053,rs1888693,rs193686,rs1980235,rs198846,rs2003844,rs2005873,rs2023844,rs2114753,rs2158375,rs217,rs2204928,rs2230738,rs2246363,rs2256341,rs2279500,rs2286526,rs2293060,rs2304616,rs2493292,rs2515236,rs2580757,rs2643826,rs2689704,rs2704368,rs270952,rs2782981,rs281413,rs28498278,rs28661781,rs2888854,rs2892864,rs2898883,rs2904978,rs303753,rs34924059,rs35198836,rs35429,rs35783704,rs3731503,rs3744760,rs3796041,rs3821843,rs3918226,rs41465145,rs4146739,rs4320727,rs45606740,rs4599004,rs4660877,rs4685218,rs4722681,rs4724960,rs4752348,rs4794008,rs5418,rs55640925,rs557675,rs55844551,rs55850843,rs56100221,rs56197924,rs57147980,rs5762879,rs58768321,rs59761494,rs5994376,rs604723,rs6063769,rs6095302,rs60961847,rs612652,rs61877008,rs62052820,rs6227,rs62426324,rs6271,rs6441206,rs6487532,rs6488548,rs6537480,rs6580970,rs66794444,rs67227401,rs672929,rs6773653,rs6789238,rs6806306,rs6818149,rs6860901,rs6901866,rs6905288,rs6984496,rs6992689,rs7107356,rs7120686,rs7123454,rs7125196,rs7127546,rs7139122,rs7174250,rs7245860,rs7246342,rs72685660,rs72689147,rs72702577,rs72779268,rs72794250,rs72829868,rs72831344,rs72831851,rs73030267,rs73075659,rs7324079,rs7341791,rs73684053,rs75672964,rs7585592,rs7716399,rs7716435,rs7731095,rs77434154,rs7809934,rs78412528,rs78741986,rs7874497,rs7898224,rs7920508,rs7947006,rs79780963,rs80258496,rs8045875,rs8118848,rs880315,rs893065,rs9265981,rs9343870,rs941923,rs9506727,rs9508490,rs9529924,rs9679855,rs969060,rs9836592,rs9839176,rs9899012,rs9908147
Hypertension	Circulatory system (I9)	descending aorta distensibility	DAo	Inverse variance weighted (fixed effects)	230	-0.113548	0.0123649	4.19e-20	1.9e-17	0.162719	rs10059884,rs10063890,rs10077410,rs10087241,rs10206833,rs10217559,rs1021956,rs10253736,rs1040427,rs1077394,rs10776752,rs10823089,rs10888974,rs10935179,rs11122105,rs111283598,rs11169294,rs11177594,rs11211570,rs1121980,rs113235524,rs1136165,rs113700836,rs1140272,rs1159201,rs116054732,rs11645355,rs11666569,rs11672460,rs11680811,rs11696516,rs11712101,rs117185762,rs11773825,rs11937522,rs11973114,rs11983200,rs12035921,rs12050481,rs12123921,rs12143164,rs12463045,rs12481717,rs12503104,rs12509595,rs1265156,rs12692751,rs12700166,rs1275977,rs12980897,rs13039439,rs13064931,rs13087781,rs13104866,rs13167779,rs1317181,rs1323829,rs13300881,rs13306561,rs13329952,rs1371617,rs138877676,rs141234679,rs141280168,rs141878040,rs142146849,rs142391093,rs143005354,rs143285018,rs1436138,rs145153053,rs146781867,rs150791404,rs1555959,rs157079,rs1571217,rs1589197,rs1641547,rs167479,rs17010957,rs17080091,rs17477177,rs1836039,rs1879053,rs1888693,rs193686,rs1980235,rs198846,rs2003844,rs2005873,rs2023844,rs2114753,rs2158375,rs217,rs2204928,rs2230738,rs2246363,rs2256341,rs2279500,rs2286526,rs2293060,rs2304616,rs2493292,rs2515236,rs2580757,rs2643826,rs2689704,rs2704368,rs270952,rs2782981,rs281413,rs28498278,rs28661781,rs2888854,rs2892864,rs2898883,rs2904978,rs303753,rs34924059,rs35198836,rs35429,rs35783704,rs3731503,rs3744760,rs3796041,rs3821843,rs3918226,rs41465145,rs4146739,rs4320727,rs45606740,rs4599004,rs4660877,rs4685218,rs4722681,rs4724960,rs4752348,rs4794008,rs5418,rs55640925,rs557675,rs55844551,rs55850843,rs56100221,rs56197924,rs57147980,rs5762879,rs58768321,rs59761494,rs5994376,rs604723,rs6063769,rs6095302,rs60961847,rs612652,rs61877008,rs62052820,rs6227,rs62426324,rs6271,rs6441206,rs6487532,rs6488548,rs6537480,rs6580970,rs66794444,rs67227401,rs672929,rs6773653,rs6789238,rs6806306,rs6818149,rs6860901,rs6901866,rs6905288,rs6984496,rs6992689,rs7107356,rs7120686,rs7123454,rs7125196,rs7127546,rs7139122,rs7174250,rs7245860,rs7246342,rs72685660,rs72689147,rs72702577,rs72779268,rs72794250,rs72829868,rs72831344,rs72831851,rs73030267,rs73075659,rs7324079,rs7341791,rs73684053,rs75672964,rs7585592,rs7716399,rs7716435,rs7731095,rs77434154,rs7809934,rs78412528,rs78741986,rs7874497,rs7898224,rs7920508,rs7947006,rs79780963,rs80258496,rs8045875,rs8118848,rs880315,rs893065,rs9265981,rs9343870,rs941923,rs9506727,rs9508490,rs9529924,rs9679855,rs969060,rs9836592,rs9839176,rs9899012,rs9908147
Hypertension	Circulatory system (I9)	descending aorta distensibility	DAo	MR Egger	230	-0.173713	0.0453417	0.000164898	0.0782653	0.162719	rs10059884,rs10063890,rs10077410,rs10087241,rs10206833,rs10217559,rs1021956,rs10253736,rs1040427,rs1077394,rs10776752,rs10823089,rs10888974,rs10935179,rs11122105,rs111283598,rs11169294,rs11177594,rs11211570,rs1121980,rs113235524,rs1136165,rs113700836,rs1140272,rs1159201,rs116054732,rs11645355,rs11666569,rs11672460,rs11680811,rs11696516,rs11712101,rs117185762,rs11773825,rs11937522,rs11973114,rs11983200,rs12035921,rs12050481,rs12123921,rs12143164,rs12463045,rs12481717,rs12503104,rs12509595,rs1265156,rs12692751,rs12700166,rs1275977,rs12980897,rs13039439,rs13064931,rs13087781,rs13104866,rs13167779,rs1317181,rs1323829,rs13300881,rs13306561,rs13329952,rs1371617,rs138877676,rs141234679,rs141280168,rs141878040,rs142146849,rs142391093,rs143005354,rs143285018,rs1436138,rs145153053,rs146781867,rs150791404,rs1555959,rs157079,rs1571217,rs1589197,rs1641547,rs167479,rs17010957,rs17080091,rs17477177,rs1836039,rs1879053,rs1888693,rs193686,rs1980235,rs198846,rs2003844,rs2005873,rs2023844,rs2114753,rs2158375,rs217,rs2204928,rs2230738,rs2246363,rs2256341,rs2279500,rs2286526,rs2293060,rs2304616,rs2493292,rs2515236,rs2580757,rs2643826,rs2689704,rs2704368,rs270952,rs2782981,rs281413,rs28498278,rs28661781,rs2888854,rs2892864,rs2898883,rs2904978,rs303753,rs34924059,rs35198836,rs35429,rs35783704,rs3731503,rs3744760,rs3796041,rs3821843,rs3918226,rs41465145,rs4146739,rs4320727,rs45606740,rs4599004,rs4660877,rs4685218,rs4722681,rs4724960,rs4752348,rs4794008,rs5418,rs55640925,rs557675,rs55844551,rs55850843,rs56100221,rs56197924,rs57147980,rs5762879,rs58768321,rs59761494,rs5994376,rs604723,rs6063769,rs6095302,rs60961847,rs612652,rs61877008,rs62052820,rs6227,rs62426324,rs6271,rs6441206,rs6487532,rs6488548,rs6537480,rs6580970,rs66794444,rs67227401,rs672929,rs6773653,rs6789238,rs6806306,rs6818149,rs6860901,rs6901866,rs6905288,rs6984496,rs6992689,rs7107356,rs7120686,rs7123454,rs7125196,rs7127546,rs7139122,rs7174250,rs7245860,rs7246342,rs72685660,rs72689147,rs72702577,rs72779268,rs72794250,rs72829868,rs72831344,rs72831851,rs73030267,rs73075659,rs7324079,rs7341791,rs73684053,rs75672964,rs7585592,rs7716399,rs7716435,rs7731095,rs77434154,rs7809934,rs78412528,rs78741986,rs7874497,rs7898224,rs7920508,rs7947006,rs79780963,rs80258496,rs8045875,rs8118848,rs880315,rs893065,rs9265981,rs9343870,rs941923,rs9506727,rs9508490,rs9529924,rs9679855,rs969060,rs9836592,rs9839176,rs9899012,rs9908147
Hypertension	Circulatory system (I9)	descending aorta distensibility	DAo	Inverse variance weighted (multiplicative random effects)	230	-0.113548	0.0145339	5.6e-15	3.05e-12	0.162719	rs10059884,rs10063890,rs10077410,rs10087241,rs10206833,rs10217559,rs1021956,rs10253736,rs1040427,rs1077394,rs10776752,rs10823089,rs10888974,rs10935179,rs11122105,rs111283598,rs11169294,rs11177594,rs11211570,rs1121980,rs113235524,rs1136165,rs113700836,rs1140272,rs1159201,rs116054732,rs11645355,rs11666569,rs11672460,rs11680811,rs11696516,rs11712101,rs117185762,rs11773825,rs11937522,rs11973114,rs11983200,rs12035921,rs12050481,rs12123921,rs12143164,rs12463045,rs12481717,rs12503104,rs12509595,rs1265156,rs12692751,rs12700166,rs1275977,rs12980897,rs13039439,rs13064931,rs13087781,rs13104866,rs13167779,rs1317181,rs1323829,rs13300881,rs13306561,rs13329952,rs1371617,rs138877676,rs141234679,rs141280168,rs141878040,rs142146849,rs142391093,rs143005354,rs143285018,rs1436138,rs145153053,rs146781867,rs150791404,rs1555959,rs157079,rs1571217,rs1589197,rs1641547,rs167479,rs17010957,rs17080091,rs17477177,rs1836039,rs1879053,rs1888693,rs193686,rs1980235,rs198846,rs2003844,rs2005873,rs2023844,rs2114753,rs2158375,rs217,rs2204928,rs2230738,rs2246363,rs2256341,rs2279500,rs2286526,rs2293060,rs2304616,rs2493292,rs2515236,rs2580757,rs2643826,rs2689704,rs2704368,rs270952,rs2782981,rs281413,rs28498278,rs28661781,rs2888854,rs2892864,rs2898883,rs2904978,rs303753,rs34924059,rs35198836,rs35429,rs35783704,rs3731503,rs3744760,rs3796041,rs3821843,rs3918226,rs41465145,rs4146739,rs4320727,rs45606740,rs4599004,rs4660877,rs4685218,rs4722681,rs4724960,rs4752348,rs4794008,rs5418,rs55640925,rs557675,rs55844551,rs55850843,rs56100221,rs56197924,rs57147980,rs5762879,rs58768321,rs59761494,rs5994376,rs604723,rs6063769,rs6095302,rs60961847,rs612652,rs61877008,rs62052820,rs6227,rs62426324,rs6271,rs6441206,rs6487532,rs6488548,rs6537480,rs6580970,rs66794444,rs67227401,rs672929,rs6773653,rs6789238,rs6806306,rs6818149,rs6860901,rs6901866,rs6905288,rs6984496,rs6992689,rs7107356,rs7120686,rs7123454,rs7125196,rs7127546,rs7139122,rs7174250,rs7245860,rs7246342,rs72685660,rs72689147,rs72702577,rs72779268,rs72794250,rs72829868,rs72831344,rs72831851,rs73030267,rs73075659,rs7324079,rs7341791,rs73684053,rs75672964,rs7585592,rs7716399,rs7716435,rs7731095,rs77434154,rs7809934,rs78412528,rs78741986,rs7874497,rs7898224,rs7920508,rs7947006,rs79780963,rs80258496,rs8045875,rs8118848,rs880315,rs893065,rs9265981,rs9343870,rs941923,rs9506727,rs9508490,rs9529924,rs9679855,rs969060,rs9836592,rs9839176,rs9899012,rs9908147
Hypertension	Circulatory system (I9)	descending aorta distensibility	DAo	Weighted mode	230	-0.11451	0.0519846	0.0286086	0.998262	0.162719	rs10059884,rs10063890,rs10077410,rs10087241,rs10206833,rs10217559,rs1021956,rs10253736,rs1040427,rs1077394,rs10776752,rs10823089,rs10888974,rs10935179,rs11122105,rs111283598,rs11169294,rs11177594,rs11211570,rs1121980,rs113235524,rs1136165,rs113700836,rs1140272,rs1159201,rs116054732,rs11645355,rs11666569,rs11672460,rs11680811,rs11696516,rs11712101,rs117185762,rs11773825,rs11937522,rs11973114,rs11983200,rs12035921,rs12050481,rs12123921,rs12143164,rs12463045,rs12481717,rs12503104,rs12509595,rs1265156,rs12692751,rs12700166,rs1275977,rs12980897,rs13039439,rs13064931,rs13087781,rs13104866,rs13167779,rs1317181,rs1323829,rs13300881,rs13306561,rs13329952,rs1371617,rs138877676,rs141234679,rs141280168,rs141878040,rs142146849,rs142391093,rs143005354,rs143285018,rs1436138,rs145153053,rs146781867,rs150791404,rs1555959,rs157079,rs1571217,rs1589197,rs1641547,rs167479,rs17010957,rs17080091,rs17477177,rs1836039,rs1879053,rs1888693,rs193686,rs1980235,rs198846,rs2003844,rs2005873,rs2023844,rs2114753,rs2158375,rs217,rs2204928,rs2230738,rs2246363,rs2256341,rs2279500,rs2286526,rs2293060,rs2304616,rs2493292,rs2515236,rs2580757,rs2643826,rs2689704,rs2704368,rs270952,rs2782981,rs281413,rs28498278,rs28661781,rs2888854,rs2892864,rs2898883,rs2904978,rs303753,rs34924059,rs35198836,rs35429,rs35783704,rs3731503,rs3744760,rs3796041,rs3821843,rs3918226,rs41465145,rs4146739,rs4320727,rs45606740,rs4599004,rs4660877,rs4685218,rs4722681,rs4724960,rs4752348,rs4794008,rs5418,rs55640925,rs557675,rs55844551,rs55850843,rs56100221,rs56197924,rs57147980,rs5762879,rs58768321,rs59761494,rs5994376,rs604723,rs6063769,rs6095302,rs60961847,rs612652,rs61877008,rs62052820,rs6227,rs62426324,rs6271,rs6441206,rs6487532,rs6488548,rs6537480,rs6580970,rs66794444,rs67227401,rs672929,rs6773653,rs6789238,rs6806306,rs6818149,rs6860901,rs6901866,rs6905288,rs6984496,rs6992689,rs7107356,rs7120686,rs7123454,rs7125196,rs7127546,rs7139122,rs7174250,rs7245860,rs7246342,rs72685660,rs72689147,rs72702577,rs72779268,rs72794250,rs72829868,rs72831344,rs72831851,rs73030267,rs73075659,rs7324079,rs7341791,rs73684053,rs75672964,rs7585592,rs7716399,rs7716435,rs7731095,rs77434154,rs7809934,rs78412528,rs78741986,rs7874497,rs7898224,rs7920508,rs7947006,rs79780963,rs80258496,rs8045875,rs8118848,rs880315,rs893065,rs9265981,rs9343870,rs941923,rs9506727,rs9508490,rs9529924,rs9679855,rs969060,rs9836592,rs9839176,rs9899012,rs9908147
Hypertension	Circulatory system (I9)	descending aorta distensibility	DAo	Weighted median	230	-0.114178	0.0203033	1.87e-08	7.96e-06	0.162719	rs10059884,rs10063890,rs10077410,rs10087241,rs10206833,rs10217559,rs1021956,rs10253736,rs1040427,rs1077394,rs10776752,rs10823089,rs10888974,rs10935179,rs11122105,rs111283598,rs11169294,rs11177594,rs11211570,rs1121980,rs113235524,rs1136165,rs113700836,rs1140272,rs1159201,rs116054732,rs11645355,rs11666569,rs11672460,rs11680811,rs11696516,rs11712101,rs117185762,rs11773825,rs11937522,rs11973114,rs11983200,rs12035921,rs12050481,rs12123921,rs12143164,rs12463045,rs12481717,rs12503104,rs12509595,rs1265156,rs12692751,rs12700166,rs1275977,rs12980897,rs13039439,rs13064931,rs13087781,rs13104866,rs13167779,rs1317181,rs1323829,rs13300881,rs13306561,rs13329952,rs1371617,rs138877676,rs141234679,rs141280168,rs141878040,rs142146849,rs142391093,rs143005354,rs143285018,rs1436138,rs145153053,rs146781867,rs150791404,rs1555959,rs157079,rs1571217,rs1589197,rs1641547,rs167479,rs17010957,rs17080091,rs17477177,rs1836039,rs1879053,rs1888693,rs193686,rs1980235,rs198846,rs2003844,rs2005873,rs2023844,rs2114753,rs2158375,rs217,rs2204928,rs2230738,rs2246363,rs2256341,rs2279500,rs2286526,rs2293060,rs2304616,rs2493292,rs2515236,rs2580757,rs2643826,rs2689704,rs2704368,rs270952,rs2782981,rs281413,rs28498278,rs28661781,rs2888854,rs2892864,rs2898883,rs2904978,rs303753,rs34924059,rs35198836,rs35429,rs35783704,rs3731503,rs3744760,rs3796041,rs3821843,rs3918226,rs41465145,rs4146739,rs4320727,rs45606740,rs4599004,rs4660877,rs4685218,rs4722681,rs4724960,rs4752348,rs4794008,rs5418,rs55640925,rs557675,rs55844551,rs55850843,rs56100221,rs56197924,rs57147980,rs5762879,rs58768321,rs59761494,rs5994376,rs604723,rs6063769,rs6095302,rs60961847,rs612652,rs61877008,rs62052820,rs6227,rs62426324,rs6271,rs6441206,rs6487532,rs6488548,rs6537480,rs6580970,rs66794444,rs67227401,rs672929,rs6773653,rs6789238,rs6806306,rs6818149,rs6860901,rs6901866,rs6905288,rs6984496,rs6992689,rs7107356,rs7120686,rs7123454,rs7125196,rs7127546,rs7139122,rs7174250,rs7245860,rs7246342,rs72685660,rs72689147,rs72702577,rs72779268,rs72794250,rs72829868,rs72831344,rs72831851,rs73030267,rs73075659,rs7324079,rs7341791,rs73684053,rs75672964,rs7585592,rs7716399,rs7716435,rs7731095,rs77434154,rs7809934,rs78412528,rs78741986,rs7874497,rs7898224,rs7920508,rs7947006,rs79780963,rs80258496,rs8045875,rs8118848,rs880315,rs893065,rs9265981,rs9343870,rs941923,rs9506727,rs9508490,rs9529924,rs9679855,rs969060,rs9836592,rs9839176,rs9899012,rs9908147
Hypertension	Circulatory system (I9)	descending aorta distensibility	DAo	DIVW	230	-0.115859	0.012668	0	0	0.162719	rs10059884,rs10063890,rs10077410,rs10087241,rs10206833,rs10217559,rs1021956,rs10253736,rs1040427,rs1077394,rs10776752,rs10823089,rs10888974,rs10935179,rs11122105,rs111283598,rs11169294,rs11177594,rs11211570,rs1121980,rs113235524,rs1136165,rs113700836,rs1140272,rs1159201,rs116054732,rs11645355,rs11666569,rs11672460,rs11680811,rs11696516,rs11712101,rs117185762,rs11773825,rs11937522,rs11973114,rs11983200,rs12035921,rs12050481,rs12123921,rs12143164,rs12463045,rs12481717,rs12503104,rs12509595,rs1265156,rs12692751,rs12700166,rs1275977,rs12980897,rs13039439,rs13064931,rs13087781,rs13104866,rs13167779,rs1317181,rs1323829,rs13300881,rs13306561,rs13329952,rs1371617,rs138877676,rs141234679,rs141280168,rs141878040,rs142146849,rs142391093,rs143005354,rs143285018,rs1436138,rs145153053,rs146781867,rs150791404,rs1555959,rs157079,rs1571217,rs1589197,rs1641547,rs167479,rs17010957,rs17080091,rs17477177,rs1836039,rs1879053,rs1888693,rs193686,rs1980235,rs198846,rs2003844,rs2005873,rs2023844,rs2114753,rs2158375,rs217,rs2204928,rs2230738,rs2246363,rs2256341,rs2279500,rs2286526,rs2293060,rs2304616,rs2493292,rs2515236,rs2580757,rs2643826,rs2689704,rs2704368,rs270952,rs2782981,rs281413,rs28498278,rs28661781,rs2888854,rs2892864,rs2898883,rs2904978,rs303753,rs34924059,rs35198836,rs35429,rs35783704,rs3731503,rs3744760,rs3796041,rs3821843,rs3918226,rs41465145,rs4146739,rs4320727,rs45606740,rs4599004,rs4660877,rs4685218,rs4722681,rs4724960,rs4752348,rs4794008,rs5418,rs55640925,rs557675,rs55844551,rs55850843,rs56100221,rs56197924,rs57147980,rs5762879,rs58768321,rs59761494,rs5994376,rs604723,rs6063769,rs6095302,rs60961847,rs612652,rs61877008,rs62052820,rs6227,rs62426324,rs6271,rs6441206,rs6487532,rs6488548,rs6537480,rs6580970,rs66794444,rs67227401,rs672929,rs6773653,rs6789238,rs6806306,rs6818149,rs6860901,rs6901866,rs6905288,rs6984496,rs6992689,rs7107356,rs7120686,rs7123454,rs7125196,rs7127546,rs7139122,rs7174250,rs7245860,rs7246342,rs72685660,rs72689147,rs72702577,rs72779268,rs72794250,rs72829868,rs72831344,rs72831851,rs73030267,rs73075659,rs7324079,rs7341791,rs73684053,rs75672964,rs7585592,rs7716399,rs7716435,rs7731095,rs77434154,rs7809934,rs78412528,rs78741986,rs7874497,rs7898224,rs7920508,rs7947006,rs79780963,rs80258496,rs8045875,rs8118848,rs880315,rs893065,rs9265981,rs9343870,rs941923,rs9506727,rs9508490,rs9529924,rs9679855,rs969060,rs9836592,rs9839176,rs9899012,rs9908147
Hypertension	Circulatory system (I9)	descending aorta distensibility	DAo	mr_raps	230	-0.111656	0.0129405	0	0	0.162719	rs10059884,rs10063890,rs10077410,rs10087241,rs10206833,rs10217559,rs1021956,rs10253736,rs1040427,rs1077394,rs10776752,rs10823089,rs10888974,rs10935179,rs11122105,rs111283598,rs11169294,rs11177594,rs11211570,rs1121980,rs113235524,rs1136165,rs113700836,rs1140272,rs1159201,rs116054732,rs11645355,rs11666569,rs11672460,rs11680811,rs11696516,rs11712101,rs117185762,rs11773825,rs11937522,rs11973114,rs11983200,rs12035921,rs12050481,rs12123921,rs12143164,rs12463045,rs12481717,rs12503104,rs12509595,rs1265156,rs12692751,rs12700166,rs1275977,rs12980897,rs13039439,rs13064931,rs13087781,rs13104866,rs13167779,rs1317181,rs1323829,rs13300881,rs13306561,rs13329952,rs1371617,rs138877676,rs141234679,rs141280168,rs141878040,rs142146849,rs142391093,rs143005354,rs143285018,rs1436138,rs145153053,rs146781867,rs150791404,rs1555959,rs157079,rs1571217,rs1589197,rs1641547,rs167479,rs17010957,rs17080091,rs17477177,rs1836039,rs1879053,rs1888693,rs193686,rs1980235,rs198846,rs2003844,rs2005873,rs2023844,rs2114753,rs2158375,rs217,rs2204928,rs2230738,rs2246363,rs2256341,rs2279500,rs2286526,rs2293060,rs2304616,rs2493292,rs2515236,rs2580757,rs2643826,rs2689704,rs2704368,rs270952,rs2782981,rs281413,rs28498278,rs28661781,rs2888854,rs2892864,rs2898883,rs2904978,rs303753,rs34924059,rs35198836,rs35429,rs35783704,rs3731503,rs3744760,rs3796041,rs3821843,rs3918226,rs41465145,rs4146739,rs4320727,rs45606740,rs4599004,rs4660877,rs4685218,rs4722681,rs4724960,rs4752348,rs4794008,rs5418,rs55640925,rs557675,rs55844551,rs55850843,rs56100221,rs56197924,rs57147980,rs5762879,rs58768321,rs59761494,rs5994376,rs604723,rs6063769,rs6095302,rs60961847,rs612652,rs61877008,rs62052820,rs6227,rs62426324,rs6271,rs6441206,rs6487532,rs6488548,rs6537480,rs6580970,rs66794444,rs67227401,rs672929,rs6773653,rs6789238,rs6806306,rs6818149,rs6860901,rs6901866,rs6905288,rs6984496,rs6992689,rs7107356,rs7120686,rs7123454,rs7125196,rs7127546,rs7139122,rs7174250,rs7245860,rs7246342,rs72685660,rs72689147,rs72702577,rs72779268,rs72794250,rs72829868,rs72831344,rs72831851,rs73030267,rs73075659,rs7324079,rs7341791,rs73684053,rs75672964,rs7585592,rs7716399,rs7716435,rs7731095,rs77434154,rs7809934,rs78412528,rs78741986,rs7874497,rs7898224,rs7920508,rs7947006,rs79780963,rs80258496,rs8045875,rs8118848,rs880315,rs893065,rs9265981,rs9343870,rs941923,rs9506727,rs9508490,rs9529924,rs9679855,rs969060,rs9836592,rs9839176,rs9899012,rs9908147
Hypertension	Circulatory system (I9)	descending aorta distensibility	DAo	GRAPPLE	230	-0.110951	0.0152429	3.37e-13	1.64e-10	0.162719	rs10059884,rs10063890,rs10077410,rs10087241,rs10206833,rs10217559,rs1021956,rs10253736,rs1040427,rs1077394,rs10776752,rs10823089,rs10888974,rs10935179,rs11122105,rs111283598,rs11169294,rs11177594,rs11211570,rs1121980,rs113235524,rs1136165,rs113700836,rs1140272,rs1159201,rs116054732,rs11645355,rs11666569,rs11672460,rs11680811,rs11696516,rs11712101,rs117185762,rs11773825,rs11937522,rs11973114,rs11983200,rs12035921,rs12050481,rs12123921,rs12143164,rs12463045,rs12481717,rs12503104,rs12509595,rs1265156,rs12692751,rs12700166,rs1275977,rs12980897,rs13039439,rs13064931,rs13087781,rs13104866,rs13167779,rs1317181,rs1323829,rs13300881,rs13306561,rs13329952,rs1371617,rs138877676,rs141234679,rs141280168,rs141878040,rs142146849,rs142391093,rs143005354,rs143285018,rs1436138,rs145153053,rs146781867,rs150791404,rs1555959,rs157079,rs1571217,rs1589197,rs1641547,rs167479,rs17010957,rs17080091,rs17477177,rs1836039,rs1879053,rs1888693,rs193686,rs1980235,rs198846,rs2003844,rs2005873,rs2023844,rs2114753,rs2158375,rs217,rs2204928,rs2230738,rs2246363,rs2256341,rs2279500,rs2286526,rs2293060,rs2304616,rs2493292,rs2515236,rs2580757,rs2643826,rs2689704,rs2704368,rs270952,rs2782981,rs281413,rs28498278,rs28661781,rs2888854,rs2892864,rs2898883,rs2904978,rs303753,rs34924059,rs35198836,rs35429,rs35783704,rs3731503,rs3744760,rs3796041,rs3821843,rs3918226,rs41465145,rs4146739,rs4320727,rs45606740,rs4599004,rs4660877,rs4685218,rs4722681,rs4724960,rs4752348,rs4794008,rs5418,rs55640925,rs557675,rs55844551,rs55850843,rs56100221,rs56197924,rs57147980,rs5762879,rs58768321,rs59761494,rs5994376,rs604723,rs6063769,rs6095302,rs60961847,rs612652,rs61877008,rs62052820,rs6227,rs62426324,rs6271,rs6441206,rs6487532,rs6488548,rs6537480,rs6580970,rs66794444,rs67227401,rs672929,rs6773653,rs6789238,rs6806306,rs6818149,rs6860901,rs6901866,rs6905288,rs6984496,rs6992689,rs7107356,rs7120686,rs7123454,rs7125196,rs7127546,rs7139122,rs7174250,rs7245860,rs7246342,rs72685660,rs72689147,rs72702577,rs72779268,rs72794250,rs72829868,rs72831344,rs72831851,rs73030267,rs73075659,rs7324079,rs7341791,rs73684053,rs75672964,rs7585592,rs7716399,rs7716435,rs7731095,rs77434154,rs7809934,rs78412528,rs78741986,rs7874497,rs7898224,rs7920508,rs7947006,rs79780963,rs80258496,rs8045875,rs8118848,rs880315,rs893065,rs9265981,rs9343870,rs941923,rs9506727,rs9508490,rs9529924,rs9679855,rs969060,rs9836592,rs9839176,rs9899012,rs9908147
Hypertension	Circulatory system (I9)	descending aorta maximum area	DAo	Inverse variance weighted (fixed effects)	230	0.0793592	0.0103663	1.93e-14	5.47e-12	0.636852	rs10059884,rs10063890,rs10077410,rs10087241,rs10206833,rs10217559,rs1021956,rs10253736,rs1040427,rs1077394,rs10776752,rs10823089,rs10888974,rs10935179,rs11122105,rs111283598,rs11169294,rs11177594,rs11211570,rs1121980,rs113235524,rs1136165,rs113700836,rs1140272,rs1159201,rs116054732,rs11645355,rs11666569,rs11672460,rs11680811,rs11696516,rs11712101,rs117185762,rs11773825,rs11937522,rs11973114,rs11983200,rs12035921,rs12050481,rs12123921,rs12143164,rs12463045,rs12481717,rs12503104,rs12509595,rs1265156,rs12692751,rs12700166,rs1275977,rs12980897,rs13039439,rs13064931,rs13087781,rs13104866,rs13167779,rs1317181,rs1323829,rs13300881,rs13306561,rs13329952,rs1371617,rs138877676,rs141234679,rs141280168,rs141878040,rs142146849,rs142391093,rs143005354,rs143285018,rs1436138,rs145153053,rs146781867,rs150791404,rs1555959,rs157079,rs1571217,rs1589197,rs1641547,rs167479,rs17010957,rs17080091,rs17477177,rs1836039,rs1879053,rs1888693,rs193686,rs1980235,rs198846,rs2003844,rs2005873,rs2023844,rs2114753,rs2158375,rs217,rs2204928,rs2230738,rs2246363,rs2256341,rs2279500,rs2286526,rs2293060,rs2304616,rs2493292,rs2515236,rs2580757,rs2643826,rs2689704,rs2704368,rs270952,rs2782981,rs281413,rs28498278,rs28661781,rs2888854,rs2892864,rs2898883,rs2904978,rs303753,rs34924059,rs35198836,rs35429,rs35783704,rs3731503,rs3744760,rs3796041,rs3821843,rs3918226,rs41465145,rs4146739,rs4320727,rs45606740,rs4599004,rs4660877,rs4685218,rs4722681,rs4724960,rs4752348,rs4794008,rs5418,rs55640925,rs557675,rs55844551,rs55850843,rs56100221,rs56197924,rs57147980,rs5762879,rs58768321,rs59761494,rs5994376,rs604723,rs6063769,rs6095302,rs60961847,rs612652,rs61877008,rs62052820,rs6227,rs62426324,rs6271,rs6441206,rs6487532,rs6488548,rs6537480,rs6580970,rs66794444,rs67227401,rs672929,rs6773653,rs6789238,rs6806306,rs6818149,rs6860901,rs6901866,rs6905288,rs6984496,rs6992689,rs7107356,rs7120686,rs7123454,rs7125196,rs7127546,rs7139122,rs7174250,rs7245860,rs7246342,rs72685660,rs72689147,rs72702577,rs72779268,rs72794250,rs72829868,rs72831344,rs72831851,rs73030267,rs73075659,rs7324079,rs7341791,rs73684053,rs75672964,rs7585592,rs7716399,rs7716435,rs7731095,rs77434154,rs7809934,rs78412528,rs78741986,rs7874497,rs7898224,rs7920508,rs7947006,rs79780963,rs80258496,rs8045875,rs8118848,rs880315,rs893065,rs9265981,rs9343870,rs941923,rs9506727,rs9508490,rs9529924,rs9679855,rs969060,rs9836592,rs9839176,rs9899012,rs9908147
Hypertension	Circulatory system (I9)	descending aorta maximum area	DAo	MR Egger	230	0.101335	0.0490631	0.0400162	0.992664	0.636852	rs10059884,rs10063890,rs10077410,rs10087241,rs10206833,rs10217559,rs1021956,rs10253736,rs1040427,rs1077394,rs10776752,rs10823089,rs10888974,rs10935179,rs11122105,rs111283598,rs11169294,rs11177594,rs11211570,rs1121980,rs113235524,rs1136165,rs113700836,rs1140272,rs1159201,rs116054732,rs11645355,rs11666569,rs11672460,rs11680811,rs11696516,rs11712101,rs117185762,rs11773825,rs11937522,rs11973114,rs11983200,rs12035921,rs12050481,rs12123921,rs12143164,rs12463045,rs12481717,rs12503104,rs12509595,rs1265156,rs12692751,rs12700166,rs1275977,rs12980897,rs13039439,rs13064931,rs13087781,rs13104866,rs13167779,rs1317181,rs1323829,rs13300881,rs13306561,rs13329952,rs1371617,rs138877676,rs141234679,rs141280168,rs141878040,rs142146849,rs142391093,rs143005354,rs143285018,rs1436138,rs145153053,rs146781867,rs150791404,rs1555959,rs157079,rs1571217,rs1589197,rs1641547,rs167479,rs17010957,rs17080091,rs17477177,rs1836039,rs1879053,rs1888693,rs193686,rs1980235,rs198846,rs2003844,rs2005873,rs2023844,rs2114753,rs2158375,rs217,rs2204928,rs2230738,rs2246363,rs2256341,rs2279500,rs2286526,rs2293060,rs2304616,rs2493292,rs2515236,rs2580757,rs2643826,rs2689704,rs2704368,rs270952,rs2782981,rs281413,rs28498278,rs28661781,rs2888854,rs2892864,rs2898883,rs2904978,rs303753,rs34924059,rs35198836,rs35429,rs35783704,rs3731503,rs3744760,rs3796041,rs3821843,rs3918226,rs41465145,rs4146739,rs4320727,rs45606740,rs4599004,rs4660877,rs4685218,rs4722681,rs4724960,rs4752348,rs4794008,rs5418,rs55640925,rs557675,rs55844551,rs55850843,rs56100221,rs56197924,rs57147980,rs5762879,rs58768321,rs59761494,rs5994376,rs604723,rs6063769,rs6095302,rs60961847,rs612652,rs61877008,rs62052820,rs6227,rs62426324,rs6271,rs6441206,rs6487532,rs6488548,rs6537480,rs6580970,rs66794444,rs67227401,rs672929,rs6773653,rs6789238,rs6806306,rs6818149,rs6860901,rs6901866,rs6905288,rs6984496,rs6992689,rs7107356,rs7120686,rs7123454,rs7125196,rs7127546,rs7139122,rs7174250,rs7245860,rs7246342,rs72685660,rs72689147,rs72702577,rs72779268,rs72794250,rs72829868,rs72831344,rs72831851,rs73030267,rs73075659,rs7324079,rs7341791,rs73684053,rs75672964,rs7585592,rs7716399,rs7716435,rs7731095,rs77434154,rs7809934,rs78412528,rs78741986,rs7874497,rs7898224,rs7920508,rs7947006,rs79780963,rs80258496,rs8045875,rs8118848,rs880315,rs893065,rs9265981,rs9343870,rs941923,rs9506727,rs9508490,rs9529924,rs9679855,rs969060,rs9836592,rs9839176,rs9899012,rs9908147
Hypertension	Circulatory system (I9)	descending aorta maximum area	DAo	Inverse variance weighted (multiplicative random effects)	230	0.0793592	0.0156665	4.07e-07	6.38e-05	0.636852	rs10059884,rs10063890,rs10077410,rs10087241,rs10206833,rs10217559,rs1021956,rs10253736,rs1040427,rs1077394,rs10776752,rs10823089,rs10888974,rs10935179,rs11122105,rs111283598,rs11169294,rs11177594,rs11211570,rs1121980,rs113235524,rs1136165,rs113700836,rs1140272,rs1159201,rs116054732,rs11645355,rs11666569,rs11672460,rs11680811,rs11696516,rs11712101,rs117185762,rs11773825,rs11937522,rs11973114,rs11983200,rs12035921,rs12050481,rs12123921,rs12143164,rs12463045,rs12481717,rs12503104,rs12509595,rs1265156,rs12692751,rs12700166,rs1275977,rs12980897,rs13039439,rs13064931,rs13087781,rs13104866,rs13167779,rs1317181,rs1323829,rs13300881,rs13306561,rs13329952,rs1371617,rs138877676,rs141234679,rs141280168,rs141878040,rs142146849,rs142391093,rs143005354,rs143285018,rs1436138,rs145153053,rs146781867,rs150791404,rs1555959,rs157079,rs1571217,rs1589197,rs1641547,rs167479,rs17010957,rs17080091,rs17477177,rs1836039,rs1879053,rs1888693,rs193686,rs1980235,rs198846,rs2003844,rs2005873,rs2023844,rs2114753,rs2158375,rs217,rs2204928,rs2230738,rs2246363,rs2256341,rs2279500,rs2286526,rs2293060,rs2304616,rs2493292,rs2515236,rs2580757,rs2643826,rs2689704,rs2704368,rs270952,rs2782981,rs281413,rs28498278,rs28661781,rs2888854,rs2892864,rs2898883,rs2904978,rs303753,rs34924059,rs35198836,rs35429,rs35783704,rs3731503,rs3744760,rs3796041,rs3821843,rs3918226,rs41465145,rs4146739,rs4320727,rs45606740,rs4599004,rs4660877,rs4685218,rs4722681,rs4724960,rs4752348,rs4794008,rs5418,rs55640925,rs557675,rs55844551,rs55850843,rs56100221,rs56197924,rs57147980,rs5762879,rs58768321,rs59761494,rs5994376,rs604723,rs6063769,rs6095302,rs60961847,rs612652,rs61877008,rs62052820,rs6227,rs62426324,rs6271,rs6441206,rs6487532,rs6488548,rs6537480,rs6580970,rs66794444,rs67227401,rs672929,rs6773653,rs6789238,rs6806306,rs6818149,rs6860901,rs6901866,rs6905288,rs6984496,rs6992689,rs7107356,rs7120686,rs7123454,rs7125196,rs7127546,rs7139122,rs7174250,rs7245860,rs7246342,rs72685660,rs72689147,rs72702577,rs72779268,rs72794250,rs72829868,rs72831344,rs72831851,rs73030267,rs73075659,rs7324079,rs7341791,rs73684053,rs75672964,rs7585592,rs7716399,rs7716435,rs7731095,rs77434154,rs7809934,rs78412528,rs78741986,rs7874497,rs7898224,rs7920508,rs7947006,rs79780963,rs80258496,rs8045875,rs8118848,rs880315,rs893065,rs9265981,rs9343870,rs941923,rs9506727,rs9508490,rs9529924,rs9679855,rs969060,rs9836592,rs9839176,rs9899012,rs9908147
Hypertension	Circulatory system (I9)	descending aorta maximum area	DAo	Weighted mode	230	0.196281	0.056707	0.000641154	0.363908	0.636852	rs10059884,rs10063890,rs10077410,rs10087241,rs10206833,rs10217559,rs1021956,rs10253736,rs1040427,rs1077394,rs10776752,rs10823089,rs10888974,rs10935179,rs11122105,rs111283598,rs11169294,rs11177594,rs11211570,rs1121980,rs113235524,rs1136165,rs113700836,rs1140272,rs1159201,rs116054732,rs11645355,rs11666569,rs11672460,rs11680811,rs11696516,rs11712101,rs117185762,rs11773825,rs11937522,rs11973114,rs11983200,rs12035921,rs12050481,rs12123921,rs12143164,rs12463045,rs12481717,rs12503104,rs12509595,rs1265156,rs12692751,rs12700166,rs1275977,rs12980897,rs13039439,rs13064931,rs13087781,rs13104866,rs13167779,rs1317181,rs1323829,rs13300881,rs13306561,rs13329952,rs1371617,rs138877676,rs141234679,rs141280168,rs141878040,rs142146849,rs142391093,rs143005354,rs143285018,rs1436138,rs145153053,rs146781867,rs150791404,rs1555959,rs157079,rs1571217,rs1589197,rs1641547,rs167479,rs17010957,rs17080091,rs17477177,rs1836039,rs1879053,rs1888693,rs193686,rs1980235,rs198846,rs2003844,rs2005873,rs2023844,rs2114753,rs2158375,rs217,rs2204928,rs2230738,rs2246363,rs2256341,rs2279500,rs2286526,rs2293060,rs2304616,rs2493292,rs2515236,rs2580757,rs2643826,rs2689704,rs2704368,rs270952,rs2782981,rs281413,rs28498278,rs28661781,rs2888854,rs2892864,rs2898883,rs2904978,rs303753,rs34924059,rs35198836,rs35429,rs35783704,rs3731503,rs3744760,rs3796041,rs3821843,rs3918226,rs41465145,rs4146739,rs4320727,rs45606740,rs4599004,rs4660877,rs4685218,rs4722681,rs4724960,rs4752348,rs4794008,rs5418,rs55640925,rs557675,rs55844551,rs55850843,rs56100221,rs56197924,rs57147980,rs5762879,rs58768321,rs59761494,rs5994376,rs604723,rs6063769,rs6095302,rs60961847,rs612652,rs61877008,rs62052820,rs6227,rs62426324,rs6271,rs6441206,rs6487532,rs6488548,rs6537480,rs6580970,rs66794444,rs67227401,rs672929,rs6773653,rs6789238,rs6806306,rs6818149,rs6860901,rs6901866,rs6905288,rs6984496,rs6992689,rs7107356,rs7120686,rs7123454,rs7125196,rs7127546,rs7139122,rs7174250,rs7245860,rs7246342,rs72685660,rs72689147,rs72702577,rs72779268,rs72794250,rs72829868,rs72831344,rs72831851,rs73030267,rs73075659,rs7324079,rs7341791,rs73684053,rs75672964,rs7585592,rs7716399,rs7716435,rs7731095,rs77434154,rs7809934,rs78412528,rs78741986,rs7874497,rs7898224,rs7920508,rs7947006,rs79780963,rs80258496,rs8045875,rs8118848,rs880315,rs893065,rs9265981,rs9343870,rs941923,rs9506727,rs9508490,rs9529924,rs9679855,rs969060,rs9836592,rs9839176,rs9899012,rs9908147
Hypertension	Circulatory system (I9)	descending aorta maximum area	DAo	Weighted median	230	0.0845753	0.0181891	3.32e-06	0.000754457	0.636852	rs10059884,rs10063890,rs10077410,rs10087241,rs10206833,rs10217559,rs1021956,rs10253736,rs1040427,rs1077394,rs10776752,rs10823089,rs10888974,rs10935179,rs11122105,rs111283598,rs11169294,rs11177594,rs11211570,rs1121980,rs113235524,rs1136165,rs113700836,rs1140272,rs1159201,rs116054732,rs11645355,rs11666569,rs11672460,rs11680811,rs11696516,rs11712101,rs117185762,rs11773825,rs11937522,rs11973114,rs11983200,rs12035921,rs12050481,rs12123921,rs12143164,rs12463045,rs12481717,rs12503104,rs12509595,rs1265156,rs12692751,rs12700166,rs1275977,rs12980897,rs13039439,rs13064931,rs13087781,rs13104866,rs13167779,rs1317181,rs1323829,rs13300881,rs13306561,rs13329952,rs1371617,rs138877676,rs141234679,rs141280168,rs141878040,rs142146849,rs142391093,rs143005354,rs143285018,rs1436138,rs145153053,rs146781867,rs150791404,rs1555959,rs157079,rs1571217,rs1589197,rs1641547,rs167479,rs17010957,rs17080091,rs17477177,rs1836039,rs1879053,rs1888693,rs193686,rs1980235,rs198846,rs2003844,rs2005873,rs2023844,rs2114753,rs2158375,rs217,rs2204928,rs2230738,rs2246363,rs2256341,rs2279500,rs2286526,rs2293060,rs2304616,rs2493292,rs2515236,rs2580757,rs2643826,rs2689704,rs2704368,rs270952,rs2782981,rs281413,rs28498278,rs28661781,rs2888854,rs2892864,rs2898883,rs2904978,rs303753,rs34924059,rs35198836,rs35429,rs35783704,rs3731503,rs3744760,rs3796041,rs3821843,rs3918226,rs41465145,rs4146739,rs4320727,rs45606740,rs4599004,rs4660877,rs4685218,rs4722681,rs4724960,rs4752348,rs4794008,rs5418,rs55640925,rs557675,rs55844551,rs55850843,rs56100221,rs56197924,rs57147980,rs5762879,rs58768321,rs59761494,rs5994376,rs604723,rs6063769,rs6095302,rs60961847,rs612652,rs61877008,rs62052820,rs6227,rs62426324,rs6271,rs6441206,rs6487532,rs6488548,rs6537480,rs6580970,rs66794444,rs67227401,rs672929,rs6773653,rs6789238,rs6806306,rs6818149,rs6860901,rs6901866,rs6905288,rs6984496,rs6992689,rs7107356,rs7120686,rs7123454,rs7125196,rs7127546,rs7139122,rs7174250,rs7245860,rs7246342,rs72685660,rs72689147,rs72702577,rs72779268,rs72794250,rs72829868,rs72831344,rs72831851,rs73030267,rs73075659,rs7324079,rs7341791,rs73684053,rs75672964,rs7585592,rs7716399,rs7716435,rs7731095,rs77434154,rs7809934,rs78412528,rs78741986,rs7874497,rs7898224,rs7920508,rs7947006,rs79780963,rs80258496,rs8045875,rs8118848,rs880315,rs893065,rs9265981,rs9343870,rs941923,rs9506727,rs9508490,rs9529924,rs9679855,rs969060,rs9836592,rs9839176,rs9899012,rs9908147
Hypertension	Circulatory system (I9)	descending aorta maximum area	DAo	DIVW	230	0.0809745	0.0106073	1.14e-14	3.31e-12	0.636852	rs10059884,rs10063890,rs10077410,rs10087241,rs10206833,rs10217559,rs1021956,rs10253736,rs1040427,rs1077394,rs10776752,rs10823089,rs10888974,rs10935179,rs11122105,rs111283598,rs11169294,rs11177594,rs11211570,rs1121980,rs113235524,rs1136165,rs113700836,rs1140272,rs1159201,rs116054732,rs11645355,rs11666569,rs11672460,rs11680811,rs11696516,rs11712101,rs117185762,rs11773825,rs11937522,rs11973114,rs11983200,rs12035921,rs12050481,rs12123921,rs12143164,rs12463045,rs12481717,rs12503104,rs12509595,rs1265156,rs12692751,rs12700166,rs1275977,rs12980897,rs13039439,rs13064931,rs13087781,rs13104866,rs13167779,rs1317181,rs1323829,rs13300881,rs13306561,rs13329952,rs1371617,rs138877676,rs141234679,rs141280168,rs141878040,rs142146849,rs142391093,rs143005354,rs143285018,rs1436138,rs145153053,rs146781867,rs150791404,rs1555959,rs157079,rs1571217,rs1589197,rs1641547,rs167479,rs17010957,rs17080091,rs17477177,rs1836039,rs1879053,rs1888693,rs193686,rs1980235,rs198846,rs2003844,rs2005873,rs2023844,rs2114753,rs2158375,rs217,rs2204928,rs2230738,rs2246363,rs2256341,rs2279500,rs2286526,rs2293060,rs2304616,rs2493292,rs2515236,rs2580757,rs2643826,rs2689704,rs2704368,rs270952,rs2782981,rs281413,rs28498278,rs28661781,rs2888854,rs2892864,rs2898883,rs2904978,rs303753,rs34924059,rs35198836,rs35429,rs35783704,rs3731503,rs3744760,rs3796041,rs3821843,rs3918226,rs41465145,rs4146739,rs4320727,rs45606740,rs4599004,rs4660877,rs4685218,rs4722681,rs4724960,rs4752348,rs4794008,rs5418,rs55640925,rs557675,rs55844551,rs55850843,rs56100221,rs56197924,rs57147980,rs5762879,rs58768321,rs59761494,rs5994376,rs604723,rs6063769,rs6095302,rs60961847,rs612652,rs61877008,rs62052820,rs6227,rs62426324,rs6271,rs6441206,rs6487532,rs6488548,rs6537480,rs6580970,rs66794444,rs67227401,rs672929,rs6773653,rs6789238,rs6806306,rs6818149,rs6860901,rs6901866,rs6905288,rs6984496,rs6992689,rs7107356,rs7120686,rs7123454,rs7125196,rs7127546,rs7139122,rs7174250,rs7245860,rs7246342,rs72685660,rs72689147,rs72702577,rs72779268,rs72794250,rs72829868,rs72831344,rs72831851,rs73030267,rs73075659,rs7324079,rs7341791,rs73684053,rs75672964,rs7585592,rs7716399,rs7716435,rs7731095,rs77434154,rs7809934,rs78412528,rs78741986,rs7874497,rs7898224,rs7920508,rs7947006,rs79780963,rs80258496,rs8045875,rs8118848,rs880315,rs893065,rs9265981,rs9343870,rs941923,rs9506727,rs9508490,rs9529924,rs9679855,rs969060,rs9836592,rs9839176,rs9899012,rs9908147
Hypertension	Circulatory system (I9)	descending aorta maximum area	DAo	mr_raps	230	0.0862672	0.0107406	8.88e-16	2.69e-13	0.636852	rs10059884,rs10063890,rs10077410,rs10087241,rs10206833,rs10217559,rs1021956,rs10253736,rs1040427,rs1077394,rs10776752,rs10823089,rs10888974,rs10935179,rs11122105,rs111283598,rs11169294,rs11177594,rs11211570,rs1121980,rs113235524,rs1136165,rs113700836,rs1140272,rs1159201,rs116054732,rs11645355,rs11666569,rs11672460,rs11680811,rs11696516,rs11712101,rs117185762,rs11773825,rs11937522,rs11973114,rs11983200,rs12035921,rs12050481,rs12123921,rs12143164,rs12463045,rs12481717,rs12503104,rs12509595,rs1265156,rs12692751,rs12700166,rs1275977,rs12980897,rs13039439,rs13064931,rs13087781,rs13104866,rs13167779,rs1317181,rs1323829,rs13300881,rs13306561,rs13329952,rs1371617,rs138877676,rs141234679,rs141280168,rs141878040,rs142146849,rs142391093,rs143005354,rs143285018,rs1436138,rs145153053,rs146781867,rs150791404,rs1555959,rs157079,rs1571217,rs1589197,rs1641547,rs167479,rs17010957,rs17080091,rs17477177,rs1836039,rs1879053,rs1888693,rs193686,rs1980235,rs198846,rs2003844,rs2005873,rs2023844,rs2114753,rs2158375,rs217,rs2204928,rs2230738,rs2246363,rs2256341,rs2279500,rs2286526,rs2293060,rs2304616,rs2493292,rs2515236,rs2580757,rs2643826,rs2689704,rs2704368,rs270952,rs2782981,rs281413,rs28498278,rs28661781,rs2888854,rs2892864,rs2898883,rs2904978,rs303753,rs34924059,rs35198836,rs35429,rs35783704,rs3731503,rs3744760,rs3796041,rs3821843,rs3918226,rs41465145,rs4146739,rs4320727,rs45606740,rs4599004,rs4660877,rs4685218,rs4722681,rs4724960,rs4752348,rs4794008,rs5418,rs55640925,rs557675,rs55844551,rs55850843,rs56100221,rs56197924,rs57147980,rs5762879,rs58768321,rs59761494,rs5994376,rs604723,rs6063769,rs6095302,rs60961847,rs612652,rs61877008,rs62052820,rs6227,rs62426324,rs6271,rs6441206,rs6487532,rs6488548,rs6537480,rs6580970,rs66794444,rs67227401,rs672929,rs6773653,rs6789238,rs6806306,rs6818149,rs6860901,rs6901866,rs6905288,rs6984496,rs6992689,rs7107356,rs7120686,rs7123454,rs7125196,rs7127546,rs7139122,rs7174250,rs7245860,rs7246342,rs72685660,rs72689147,rs72702577,rs72779268,rs72794250,rs72829868,rs72831344,rs72831851,rs73030267,rs73075659,rs7324079,rs7341791,rs73684053,rs75672964,rs7585592,rs7716399,rs7716435,rs7731095,rs77434154,rs7809934,rs78412528,rs78741986,rs7874497,rs7898224,rs7920508,rs7947006,rs79780963,rs80258496,rs8045875,rs8118848,rs880315,rs893065,rs9265981,rs9343870,rs941923,rs9506727,rs9508490,rs9529924,rs9679855,rs969060,rs9836592,rs9839176,rs9899012,rs9908147
Hypertension	Circulatory system (I9)	descending aorta maximum area	DAo	GRAPPLE	230	0.0787746	0.0163536	1.46e-06	0.00026833	0.636852	rs10059884,rs10063890,rs10077410,rs10087241,rs10206833,rs10217559,rs1021956,rs10253736,rs1040427,rs1077394,rs10776752,rs10823089,rs10888974,rs10935179,rs11122105,rs111283598,rs11169294,rs11177594,rs11211570,rs1121980,rs113235524,rs1136165,rs113700836,rs1140272,rs1159201,rs116054732,rs11645355,rs11666569,rs11672460,rs11680811,rs11696516,rs11712101,rs117185762,rs11773825,rs11937522,rs11973114,rs11983200,rs12035921,rs12050481,rs12123921,rs12143164,rs12463045,rs12481717,rs12503104,rs12509595,rs1265156,rs12692751,rs12700166,rs1275977,rs12980897,rs13039439,rs13064931,rs13087781,rs13104866,rs13167779,rs1317181,rs1323829,rs13300881,rs13306561,rs13329952,rs1371617,rs138877676,rs141234679,rs141280168,rs141878040,rs142146849,rs142391093,rs143005354,rs143285018,rs1436138,rs145153053,rs146781867,rs150791404,rs1555959,rs157079,rs1571217,rs1589197,rs1641547,rs167479,rs17010957,rs17080091,rs17477177,rs1836039,rs1879053,rs1888693,rs193686,rs1980235,rs198846,rs2003844,rs2005873,rs2023844,rs2114753,rs2158375,rs217,rs2204928,rs2230738,rs2246363,rs2256341,rs2279500,rs2286526,rs2293060,rs2304616,rs2493292,rs2515236,rs2580757,rs2643826,rs2689704,rs2704368,rs270952,rs2782981,rs281413,rs28498278,rs28661781,rs2888854,rs2892864,rs2898883,rs2904978,rs303753,rs34924059,rs35198836,rs35429,rs35783704,rs3731503,rs3744760,rs3796041,rs3821843,rs3918226,rs41465145,rs4146739,rs4320727,rs45606740,rs4599004,rs4660877,rs4685218,rs4722681,rs4724960,rs4752348,rs4794008,rs5418,rs55640925,rs557675,rs55844551,rs55850843,rs56100221,rs56197924,rs57147980,rs5762879,rs58768321,rs59761494,rs5994376,rs604723,rs6063769,rs6095302,rs60961847,rs612652,rs61877008,rs62052820,rs6227,rs62426324,rs6271,rs6441206,rs6487532,rs6488548,rs6537480,rs6580970,rs66794444,rs67227401,rs672929,rs6773653,rs6789238,rs6806306,rs6818149,rs6860901,rs6901866,rs6905288,rs6984496,rs6992689,rs7107356,rs7120686,rs7123454,rs7125196,rs7127546,rs7139122,rs7174250,rs7245860,rs7246342,rs72685660,rs72689147,rs72702577,rs72779268,rs72794250,rs72829868,rs72831344,rs72831851,rs73030267,rs73075659,rs7324079,rs7341791,rs73684053,rs75672964,rs7585592,rs7716399,rs7716435,rs7731095,rs77434154,rs7809934,rs78412528,rs78741986,rs7874497,rs7898224,rs7920508,rs7947006,rs79780963,rs80258496,rs8045875,rs8118848,rs880315,rs893065,rs9265981,rs9343870,rs941923,rs9506727,rs9508490,rs9529924,rs9679855,rs969060,rs9836592,rs9839176,rs9899012,rs9908147
Hypertension	Circulatory system (I9)	descending aorta minimum area	DAo	Inverse variance weighted (fixed effects)	230	0.0799984	0.0101915	4.18e-15	1.35e-12	0.565188	rs10059884,rs10063890,rs10077410,rs10087241,rs10206833,rs10217559,rs1021956,rs10253736,rs1040427,rs1077394,rs10776752,rs10823089,rs10888974,rs10935179,rs11122105,rs111283598,rs11169294,rs11177594,rs11211570,rs1121980,rs113235524,rs1136165,rs113700836,rs1140272,rs1159201,rs116054732,rs11645355,rs11666569,rs11672460,rs11680811,rs11696516,rs11712101,rs117185762,rs11773825,rs11937522,rs11973114,rs11983200,rs12035921,rs12050481,rs12123921,rs12143164,rs12463045,rs12481717,rs12503104,rs12509595,rs1265156,rs12692751,rs12700166,rs1275977,rs12980897,rs13039439,rs13064931,rs13087781,rs13104866,rs13167779,rs1317181,rs1323829,rs13300881,rs13306561,rs13329952,rs1371617,rs138877676,rs141234679,rs141280168,rs141878040,rs142146849,rs142391093,rs143005354,rs143285018,rs1436138,rs145153053,rs146781867,rs150791404,rs1555959,rs157079,rs1571217,rs1589197,rs1641547,rs167479,rs17010957,rs17080091,rs17477177,rs1836039,rs1879053,rs1888693,rs193686,rs1980235,rs198846,rs2003844,rs2005873,rs2023844,rs2114753,rs2158375,rs217,rs2204928,rs2230738,rs2246363,rs2256341,rs2279500,rs2286526,rs2293060,rs2304616,rs2493292,rs2515236,rs2580757,rs2643826,rs2689704,rs2704368,rs270952,rs2782981,rs281413,rs28498278,rs28661781,rs2888854,rs2892864,rs2898883,rs2904978,rs303753,rs34924059,rs35198836,rs35429,rs35783704,rs3731503,rs3744760,rs3796041,rs3821843,rs3918226,rs41465145,rs4146739,rs4320727,rs45606740,rs4599004,rs4660877,rs4685218,rs4722681,rs4724960,rs4752348,rs4794008,rs5418,rs55640925,rs557675,rs55844551,rs55850843,rs56100221,rs56197924,rs57147980,rs5762879,rs58768321,rs59761494,rs5994376,rs604723,rs6063769,rs6095302,rs60961847,rs612652,rs61877008,rs62052820,rs6227,rs62426324,rs6271,rs6441206,rs6487532,rs6488548,rs6537480,rs6580970,rs66794444,rs67227401,rs672929,rs6773653,rs6789238,rs6806306,rs6818149,rs6860901,rs6901866,rs6905288,rs6984496,rs6992689,rs7107356,rs7120686,rs7123454,rs7125196,rs7127546,rs7139122,rs7174250,rs7245860,rs7246342,rs72685660,rs72689147,rs72702577,rs72779268,rs72794250,rs72829868,rs72831344,rs72831851,rs73030267,rs73075659,rs7324079,rs7341791,rs73684053,rs75672964,rs7585592,rs7716399,rs7716435,rs7731095,rs77434154,rs7809934,rs78412528,rs78741986,rs7874497,rs7898224,rs7920508,rs7947006,rs79780963,rs80258496,rs8045875,rs8118848,rs880315,rs893065,rs9265981,rs9343870,rs941923,rs9506727,rs9508490,rs9529924,rs9679855,rs969060,rs9836592,rs9839176,rs9899012,rs9908147
Hypertension	Circulatory system (I9)	descending aorta minimum area	DAo	MR Egger	230	0.106618	0.0487774	0.0298479	0.992664	0.565188	rs10059884,rs10063890,rs10077410,rs10087241,rs10206833,rs10217559,rs1021956,rs10253736,rs1040427,rs1077394,rs10776752,rs10823089,rs10888974,rs10935179,rs11122105,rs111283598,rs11169294,rs11177594,rs11211570,rs1121980,rs113235524,rs1136165,rs113700836,rs1140272,rs1159201,rs116054732,rs11645355,rs11666569,rs11672460,rs11680811,rs11696516,rs11712101,rs117185762,rs11773825,rs11937522,rs11973114,rs11983200,rs12035921,rs12050481,rs12123921,rs12143164,rs12463045,rs12481717,rs12503104,rs12509595,rs1265156,rs12692751,rs12700166,rs1275977,rs12980897,rs13039439,rs13064931,rs13087781,rs13104866,rs13167779,rs1317181,rs1323829,rs13300881,rs13306561,rs13329952,rs1371617,rs138877676,rs141234679,rs141280168,rs141878040,rs142146849,rs142391093,rs143005354,rs143285018,rs1436138,rs145153053,rs146781867,rs150791404,rs1555959,rs157079,rs1571217,rs1589197,rs1641547,rs167479,rs17010957,rs17080091,rs17477177,rs1836039,rs1879053,rs1888693,rs193686,rs1980235,rs198846,rs2003844,rs2005873,rs2023844,rs2114753,rs2158375,rs217,rs2204928,rs2230738,rs2246363,rs2256341,rs2279500,rs2286526,rs2293060,rs2304616,rs2493292,rs2515236,rs2580757,rs2643826,rs2689704,rs2704368,rs270952,rs2782981,rs281413,rs28498278,rs28661781,rs2888854,rs2892864,rs2898883,rs2904978,rs303753,rs34924059,rs35198836,rs35429,rs35783704,rs3731503,rs3744760,rs3796041,rs3821843,rs3918226,rs41465145,rs4146739,rs4320727,rs45606740,rs4599004,rs4660877,rs4685218,rs4722681,rs4724960,rs4752348,rs4794008,rs5418,rs55640925,rs557675,rs55844551,rs55850843,rs56100221,rs56197924,rs57147980,rs5762879,rs58768321,rs59761494,rs5994376,rs604723,rs6063769,rs6095302,rs60961847,rs612652,rs61877008,rs62052820,rs6227,rs62426324,rs6271,rs6441206,rs6487532,rs6488548,rs6537480,rs6580970,rs66794444,rs67227401,rs672929,rs6773653,rs6789238,rs6806306,rs6818149,rs6860901,rs6901866,rs6905288,rs6984496,rs6992689,rs7107356,rs7120686,rs7123454,rs7125196,rs7127546,rs7139122,rs7174250,rs7245860,rs7246342,rs72685660,rs72689147,rs72702577,rs72779268,rs72794250,rs72829868,rs72831344,rs72831851,rs73030267,rs73075659,rs7324079,rs7341791,rs73684053,rs75672964,rs7585592,rs7716399,rs7716435,rs7731095,rs77434154,rs7809934,rs78412528,rs78741986,rs7874497,rs7898224,rs7920508,rs7947006,rs79780963,rs80258496,rs8045875,rs8118848,rs880315,rs893065,rs9265981,rs9343870,rs941923,rs9506727,rs9508490,rs9529924,rs9679855,rs969060,rs9836592,rs9839176,rs9899012,rs9908147
Hypertension	Circulatory system (I9)	descending aorta minimum area	DAo	Inverse variance weighted (multiplicative random effects)	230	0.0799984	0.0155791	2.82e-07	4.52e-05	0.565188	rs10059884,rs10063890,rs10077410,rs10087241,rs10206833,rs10217559,rs1021956,rs10253736,rs1040427,rs1077394,rs10776752,rs10823089,rs10888974,rs10935179,rs11122105,rs111283598,rs11169294,rs11177594,rs11211570,rs1121980,rs113235524,rs1136165,rs113700836,rs1140272,rs1159201,rs116054732,rs11645355,rs11666569,rs11672460,rs11680811,rs11696516,rs11712101,rs117185762,rs11773825,rs11937522,rs11973114,rs11983200,rs12035921,rs12050481,rs12123921,rs12143164,rs12463045,rs12481717,rs12503104,rs12509595,rs1265156,rs12692751,rs12700166,rs1275977,rs12980897,rs13039439,rs13064931,rs13087781,rs13104866,rs13167779,rs1317181,rs1323829,rs13300881,rs13306561,rs13329952,rs1371617,rs138877676,rs141234679,rs141280168,rs141878040,rs142146849,rs142391093,rs143005354,rs143285018,rs1436138,rs145153053,rs146781867,rs150791404,rs1555959,rs157079,rs1571217,rs1589197,rs1641547,rs167479,rs17010957,rs17080091,rs17477177,rs1836039,rs1879053,rs1888693,rs193686,rs1980235,rs198846,rs2003844,rs2005873,rs2023844,rs2114753,rs2158375,rs217,rs2204928,rs2230738,rs2246363,rs2256341,rs2279500,rs2286526,rs2293060,rs2304616,rs2493292,rs2515236,rs2580757,rs2643826,rs2689704,rs2704368,rs270952,rs2782981,rs281413,rs28498278,rs28661781,rs2888854,rs2892864,rs2898883,rs2904978,rs303753,rs34924059,rs35198836,rs35429,rs35783704,rs3731503,rs3744760,rs3796041,rs3821843,rs3918226,rs41465145,rs4146739,rs4320727,rs45606740,rs4599004,rs4660877,rs4685218,rs4722681,rs4724960,rs4752348,rs4794008,rs5418,rs55640925,rs557675,rs55844551,rs55850843,rs56100221,rs56197924,rs57147980,rs5762879,rs58768321,rs59761494,rs5994376,rs604723,rs6063769,rs6095302,rs60961847,rs612652,rs61877008,rs62052820,rs6227,rs62426324,rs6271,rs6441206,rs6487532,rs6488548,rs6537480,rs6580970,rs66794444,rs67227401,rs672929,rs6773653,rs6789238,rs6806306,rs6818149,rs6860901,rs6901866,rs6905288,rs6984496,rs6992689,rs7107356,rs7120686,rs7123454,rs7125196,rs7127546,rs7139122,rs7174250,rs7245860,rs7246342,rs72685660,rs72689147,rs72702577,rs72779268,rs72794250,rs72829868,rs72831344,rs72831851,rs73030267,rs73075659,rs7324079,rs7341791,rs73684053,rs75672964,rs7585592,rs7716399,rs7716435,rs7731095,rs77434154,rs7809934,rs78412528,rs78741986,rs7874497,rs7898224,rs7920508,rs7947006,rs79780963,rs80258496,rs8045875,rs8118848,rs880315,rs893065,rs9265981,rs9343870,rs941923,rs9506727,rs9508490,rs9529924,rs9679855,rs969060,rs9836592,rs9839176,rs9899012,rs9908147
Hypertension	Circulatory system (I9)	descending aorta minimum area	DAo	Weighted mode	230	0.189189	0.0567485	0.000998992	0.468623	0.565188	rs10059884,rs10063890,rs10077410,rs10087241,rs10206833,rs10217559,rs1021956,rs10253736,rs1040427,rs1077394,rs10776752,rs10823089,rs10888974,rs10935179,rs11122105,rs111283598,rs11169294,rs11177594,rs11211570,rs1121980,rs113235524,rs1136165,rs113700836,rs1140272,rs1159201,rs116054732,rs11645355,rs11666569,rs11672460,rs11680811,rs11696516,rs11712101,rs117185762,rs11773825,rs11937522,rs11973114,rs11983200,rs12035921,rs12050481,rs12123921,rs12143164,rs12463045,rs12481717,rs12503104,rs12509595,rs1265156,rs12692751,rs12700166,rs1275977,rs12980897,rs13039439,rs13064931,rs13087781,rs13104866,rs13167779,rs1317181,rs1323829,rs13300881,rs13306561,rs13329952,rs1371617,rs138877676,rs141234679,rs141280168,rs141878040,rs142146849,rs142391093,rs143005354,rs143285018,rs1436138,rs145153053,rs146781867,rs150791404,rs1555959,rs157079,rs1571217,rs1589197,rs1641547,rs167479,rs17010957,rs17080091,rs17477177,rs1836039,rs1879053,rs1888693,rs193686,rs1980235,rs198846,rs2003844,rs2005873,rs2023844,rs2114753,rs2158375,rs217,rs2204928,rs2230738,rs2246363,rs2256341,rs2279500,rs2286526,rs2293060,rs2304616,rs2493292,rs2515236,rs2580757,rs2643826,rs2689704,rs2704368,rs270952,rs2782981,rs281413,rs28498278,rs28661781,rs2888854,rs2892864,rs2898883,rs2904978,rs303753,rs34924059,rs35198836,rs35429,rs35783704,rs3731503,rs3744760,rs3796041,rs3821843,rs3918226,rs41465145,rs4146739,rs4320727,rs45606740,rs4599004,rs4660877,rs4685218,rs4722681,rs4724960,rs4752348,rs4794008,rs5418,rs55640925,rs557675,rs55844551,rs55850843,rs56100221,rs56197924,rs57147980,rs5762879,rs58768321,rs59761494,rs5994376,rs604723,rs6063769,rs6095302,rs60961847,rs612652,rs61877008,rs62052820,rs6227,rs62426324,rs6271,rs6441206,rs6487532,rs6488548,rs6537480,rs6580970,rs66794444,rs67227401,rs672929,rs6773653,rs6789238,rs6806306,rs6818149,rs6860901,rs6901866,rs6905288,rs6984496,rs6992689,rs7107356,rs7120686,rs7123454,rs7125196,rs7127546,rs7139122,rs7174250,rs7245860,rs7246342,rs72685660,rs72689147,rs72702577,rs72779268,rs72794250,rs72829868,rs72831344,rs72831851,rs73030267,rs73075659,rs7324079,rs7341791,rs73684053,rs75672964,rs7585592,rs7716399,rs7716435,rs7731095,rs77434154,rs7809934,rs78412528,rs78741986,rs7874497,rs7898224,rs7920508,rs7947006,rs79780963,rs80258496,rs8045875,rs8118848,rs880315,rs893065,rs9265981,rs9343870,rs941923,rs9506727,rs9508490,rs9529924,rs9679855,rs969060,rs9836592,rs9839176,rs9899012,rs9908147
Hypertension	Circulatory system (I9)	descending aorta minimum area	DAo	Weighted median	230	0.0901524	0.0177849	4e-07	0.000113464	0.565188	rs10059884,rs10063890,rs10077410,rs10087241,rs10206833,rs10217559,rs1021956,rs10253736,rs1040427,rs1077394,rs10776752,rs10823089,rs10888974,rs10935179,rs11122105,rs111283598,rs11169294,rs11177594,rs11211570,rs1121980,rs113235524,rs1136165,rs113700836,rs1140272,rs1159201,rs116054732,rs11645355,rs11666569,rs11672460,rs11680811,rs11696516,rs11712101,rs117185762,rs11773825,rs11937522,rs11973114,rs11983200,rs12035921,rs12050481,rs12123921,rs12143164,rs12463045,rs12481717,rs12503104,rs12509595,rs1265156,rs12692751,rs12700166,rs1275977,rs12980897,rs13039439,rs13064931,rs13087781,rs13104866,rs13167779,rs1317181,rs1323829,rs13300881,rs13306561,rs13329952,rs1371617,rs138877676,rs141234679,rs141280168,rs141878040,rs142146849,rs142391093,rs143005354,rs143285018,rs1436138,rs145153053,rs146781867,rs150791404,rs1555959,rs157079,rs1571217,rs1589197,rs1641547,rs167479,rs17010957,rs17080091,rs17477177,rs1836039,rs1879053,rs1888693,rs193686,rs1980235,rs198846,rs2003844,rs2005873,rs2023844,rs2114753,rs2158375,rs217,rs2204928,rs2230738,rs2246363,rs2256341,rs2279500,rs2286526,rs2293060,rs2304616,rs2493292,rs2515236,rs2580757,rs2643826,rs2689704,rs2704368,rs270952,rs2782981,rs281413,rs28498278,rs28661781,rs2888854,rs2892864,rs2898883,rs2904978,rs303753,rs34924059,rs35198836,rs35429,rs35783704,rs3731503,rs3744760,rs3796041,rs3821843,rs3918226,rs41465145,rs4146739,rs4320727,rs45606740,rs4599004,rs4660877,rs4685218,rs4722681,rs4724960,rs4752348,rs4794008,rs5418,rs55640925,rs557675,rs55844551,rs55850843,rs56100221,rs56197924,rs57147980,rs5762879,rs58768321,rs59761494,rs5994376,rs604723,rs6063769,rs6095302,rs60961847,rs612652,rs61877008,rs62052820,rs6227,rs62426324,rs6271,rs6441206,rs6487532,rs6488548,rs6537480,rs6580970,rs66794444,rs67227401,rs672929,rs6773653,rs6789238,rs6806306,rs6818149,rs6860901,rs6901866,rs6905288,rs6984496,rs6992689,rs7107356,rs7120686,rs7123454,rs7125196,rs7127546,rs7139122,rs7174250,rs7245860,rs7246342,rs72685660,rs72689147,rs72702577,rs72779268,rs72794250,rs72829868,rs72831344,rs72831851,rs73030267,rs73075659,rs7324079,rs7341791,rs73684053,rs75672964,rs7585592,rs7716399,rs7716435,rs7731095,rs77434154,rs7809934,rs78412528,rs78741986,rs7874497,rs7898224,rs7920508,rs7947006,rs79780963,rs80258496,rs8045875,rs8118848,rs880315,rs893065,rs9265981,rs9343870,rs941923,rs9506727,rs9508490,rs9529924,rs9679855,rs969060,rs9836592,rs9839176,rs9899012,rs9908147
Hypertension	Circulatory system (I9)	descending aorta minimum area	DAo	DIVW	230	0.0816267	0.0104299	2.55e-15	8.48e-13	0.565188	rs10059884,rs10063890,rs10077410,rs10087241,rs10206833,rs10217559,rs1021956,rs10253736,rs1040427,rs1077394,rs10776752,rs10823089,rs10888974,rs10935179,rs11122105,rs111283598,rs11169294,rs11177594,rs11211570,rs1121980,rs113235524,rs1136165,rs113700836,rs1140272,rs1159201,rs116054732,rs11645355,rs11666569,rs11672460,rs11680811,rs11696516,rs11712101,rs117185762,rs11773825,rs11937522,rs11973114,rs11983200,rs12035921,rs12050481,rs12123921,rs12143164,rs12463045,rs12481717,rs12503104,rs12509595,rs1265156,rs12692751,rs12700166,rs1275977,rs12980897,rs13039439,rs13064931,rs13087781,rs13104866,rs13167779,rs1317181,rs1323829,rs13300881,rs13306561,rs13329952,rs1371617,rs138877676,rs141234679,rs141280168,rs141878040,rs142146849,rs142391093,rs143005354,rs143285018,rs1436138,rs145153053,rs146781867,rs150791404,rs1555959,rs157079,rs1571217,rs1589197,rs1641547,rs167479,rs17010957,rs17080091,rs17477177,rs1836039,rs1879053,rs1888693,rs193686,rs1980235,rs198846,rs2003844,rs2005873,rs2023844,rs2114753,rs2158375,rs217,rs2204928,rs2230738,rs2246363,rs2256341,rs2279500,rs2286526,rs2293060,rs2304616,rs2493292,rs2515236,rs2580757,rs2643826,rs2689704,rs2704368,rs270952,rs2782981,rs281413,rs28498278,rs28661781,rs2888854,rs2892864,rs2898883,rs2904978,rs303753,rs34924059,rs35198836,rs35429,rs35783704,rs3731503,rs3744760,rs3796041,rs3821843,rs3918226,rs41465145,rs4146739,rs4320727,rs45606740,rs4599004,rs4660877,rs4685218,rs4722681,rs4724960,rs4752348,rs4794008,rs5418,rs55640925,rs557675,rs55844551,rs55850843,rs56100221,rs56197924,rs57147980,rs5762879,rs58768321,rs59761494,rs5994376,rs604723,rs6063769,rs6095302,rs60961847,rs612652,rs61877008,rs62052820,rs6227,rs62426324,rs6271,rs6441206,rs6487532,rs6488548,rs6537480,rs6580970,rs66794444,rs67227401,rs672929,rs6773653,rs6789238,rs6806306,rs6818149,rs6860901,rs6901866,rs6905288,rs6984496,rs6992689,rs7107356,rs7120686,rs7123454,rs7125196,rs7127546,rs7139122,rs7174250,rs7245860,rs7246342,rs72685660,rs72689147,rs72702577,rs72779268,rs72794250,rs72829868,rs72831344,rs72831851,rs73030267,rs73075659,rs7324079,rs7341791,rs73684053,rs75672964,rs7585592,rs7716399,rs7716435,rs7731095,rs77434154,rs7809934,rs78412528,rs78741986,rs7874497,rs7898224,rs7920508,rs7947006,rs79780963,rs80258496,rs8045875,rs8118848,rs880315,rs893065,rs9265981,rs9343870,rs941923,rs9506727,rs9508490,rs9529924,rs9679855,rs969060,rs9836592,rs9839176,rs9899012,rs9908147
Hypertension	Circulatory system (I9)	descending aorta minimum area	DAo	mr_raps	230	0.0907089	0.0105604	0	0	0.565188	rs10059884,rs10063890,rs10077410,rs10087241,rs10206833,rs10217559,rs1021956,rs10253736,rs1040427,rs1077394,rs10776752,rs10823089,rs10888974,rs10935179,rs11122105,rs111283598,rs11169294,rs11177594,rs11211570,rs1121980,rs113235524,rs1136165,rs113700836,rs1140272,rs1159201,rs116054732,rs11645355,rs11666569,rs11672460,rs11680811,rs11696516,rs11712101,rs117185762,rs11773825,rs11937522,rs11973114,rs11983200,rs12035921,rs12050481,rs12123921,rs12143164,rs12463045,rs12481717,rs12503104,rs12509595,rs1265156,rs12692751,rs12700166,rs1275977,rs12980897,rs13039439,rs13064931,rs13087781,rs13104866,rs13167779,rs1317181,rs1323829,rs13300881,rs13306561,rs13329952,rs1371617,rs138877676,rs141234679,rs141280168,rs141878040,rs142146849,rs142391093,rs143005354,rs143285018,rs1436138,rs145153053,rs146781867,rs150791404,rs1555959,rs157079,rs1571217,rs1589197,rs1641547,rs167479,rs17010957,rs17080091,rs17477177,rs1836039,rs1879053,rs1888693,rs193686,rs1980235,rs198846,rs2003844,rs2005873,rs2023844,rs2114753,rs2158375,rs217,rs2204928,rs2230738,rs2246363,rs2256341,rs2279500,rs2286526,rs2293060,rs2304616,rs2493292,rs2515236,rs2580757,rs2643826,rs2689704,rs2704368,rs270952,rs2782981,rs281413,rs28498278,rs28661781,rs2888854,rs2892864,rs2898883,rs2904978,rs303753,rs34924059,rs35198836,rs35429,rs35783704,rs3731503,rs3744760,rs3796041,rs3821843,rs3918226,rs41465145,rs4146739,rs4320727,rs45606740,rs4599004,rs4660877,rs4685218,rs4722681,rs4724960,rs4752348,rs4794008,rs5418,rs55640925,rs557675,rs55844551,rs55850843,rs56100221,rs56197924,rs57147980,rs5762879,rs58768321,rs59761494,rs5994376,rs604723,rs6063769,rs6095302,rs60961847,rs612652,rs61877008,rs62052820,rs6227,rs62426324,rs6271,rs6441206,rs6487532,rs6488548,rs6537480,rs6580970,rs66794444,rs67227401,rs672929,rs6773653,rs6789238,rs6806306,rs6818149,rs6860901,rs6901866,rs6905288,rs6984496,rs6992689,rs7107356,rs7120686,rs7123454,rs7125196,rs7127546,rs7139122,rs7174250,rs7245860,rs7246342,rs72685660,rs72689147,rs72702577,rs72779268,rs72794250,rs72829868,rs72831344,rs72831851,rs73030267,rs73075659,rs7324079,rs7341791,rs73684053,rs75672964,rs7585592,rs7716399,rs7716435,rs7731095,rs77434154,rs7809934,rs78412528,rs78741986,rs7874497,rs7898224,rs7920508,rs7947006,rs79780963,rs80258496,rs8045875,rs8118848,rs880315,rs893065,rs9265981,rs9343870,rs941923,rs9506727,rs9508490,rs9529924,rs9679855,rs969060,rs9836592,rs9839176,rs9899012,rs9908147
Hypertension	Circulatory system (I9)	descending aorta minimum area	DAo	GRAPPLE	230	0.0829603	0.0160813	2.49e-07	5.21e-05	0.565188	rs10059884,rs10063890,rs10077410,rs10087241,rs10206833,rs10217559,rs1021956,rs10253736,rs1040427,rs1077394,rs10776752,rs10823089,rs10888974,rs10935179,rs11122105,rs111283598,rs11169294,rs11177594,rs11211570,rs1121980,rs113235524,rs1136165,rs113700836,rs1140272,rs1159201,rs116054732,rs11645355,rs11666569,rs11672460,rs11680811,rs11696516,rs11712101,rs117185762,rs11773825,rs11937522,rs11973114,rs11983200,rs12035921,rs12050481,rs12123921,rs12143164,rs12463045,rs12481717,rs12503104,rs12509595,rs1265156,rs12692751,rs12700166,rs1275977,rs12980897,rs13039439,rs13064931,rs13087781,rs13104866,rs13167779,rs1317181,rs1323829,rs13300881,rs13306561,rs13329952,rs1371617,rs138877676,rs141234679,rs141280168,rs141878040,rs142146849,rs142391093,rs143005354,rs143285018,rs1436138,rs145153053,rs146781867,rs150791404,rs1555959,rs157079,rs1571217,rs1589197,rs1641547,rs167479,rs17010957,rs17080091,rs17477177,rs1836039,rs1879053,rs1888693,rs193686,rs1980235,rs198846,rs2003844,rs2005873,rs2023844,rs2114753,rs2158375,rs217,rs2204928,rs2230738,rs2246363,rs2256341,rs2279500,rs2286526,rs2293060,rs2304616,rs2493292,rs2515236,rs2580757,rs2643826,rs2689704,rs2704368,rs270952,rs2782981,rs281413,rs28498278,rs28661781,rs2888854,rs2892864,rs2898883,rs2904978,rs303753,rs34924059,rs35198836,rs35429,rs35783704,rs3731503,rs3744760,rs3796041,rs3821843,rs3918226,rs41465145,rs4146739,rs4320727,rs45606740,rs4599004,rs4660877,rs4685218,rs4722681,rs4724960,rs4752348,rs4794008,rs5418,rs55640925,rs557675,rs55844551,rs55850843,rs56100221,rs56197924,rs57147980,rs5762879,rs58768321,rs59761494,rs5994376,rs604723,rs6063769,rs6095302,rs60961847,rs612652,rs61877008,rs62052820,rs6227,rs62426324,rs6271,rs6441206,rs6487532,rs6488548,rs6537480,rs6580970,rs66794444,rs67227401,rs672929,rs6773653,rs6789238,rs6806306,rs6818149,rs6860901,rs6901866,rs6905288,rs6984496,rs6992689,rs7107356,rs7120686,rs7123454,rs7125196,rs7127546,rs7139122,rs7174250,rs7245860,rs7246342,rs72685660,rs72689147,rs72702577,rs72779268,rs72794250,rs72829868,rs72831344,rs72831851,rs73030267,rs73075659,rs7324079,rs7341791,rs73684053,rs75672964,rs7585592,rs7716399,rs7716435,rs7731095,rs77434154,rs7809934,rs78412528,rs78741986,rs7874497,rs7898224,rs7920508,rs7947006,rs79780963,rs80258496,rs8045875,rs8118848,rs880315,rs893065,rs9265981,rs9343870,rs941923,rs9506727,rs9508490,rs9529924,rs9679855,rs969060,rs9836592,rs9839176,rs9899012,rs9908147
Hypertension	Circulatory system (I9)	global myocardial-wall thickness at end-diastole	LV	Inverse variance weighted (fixed effects)	230	0.154061	0.00922892	1.47e-62	2e-58	0.195026	rs10059884,rs10063890,rs10077410,rs10087241,rs10206833,rs10217559,rs1021956,rs10253736,rs1040427,rs1077394,rs10776752,rs10823089,rs10888974,rs10935179,rs11122105,rs111283598,rs11169294,rs11177594,rs11211570,rs1121980,rs113235524,rs1136165,rs113700836,rs1140272,rs1159201,rs116054732,rs11645355,rs11666569,rs11672460,rs11680811,rs11696516,rs11712101,rs117185762,rs11773825,rs11937522,rs11973114,rs11983200,rs12035921,rs12050481,rs12123921,rs12143164,rs12463045,rs12481717,rs12503104,rs12509595,rs1265156,rs12692751,rs12700166,rs1275977,rs12980897,rs13039439,rs13064931,rs13087781,rs13104866,rs13167779,rs1317181,rs1323829,rs13300881,rs13306561,rs13329952,rs1371617,rs138877676,rs141234679,rs141280168,rs141878040,rs142146849,rs142391093,rs143005354,rs143285018,rs1436138,rs145153053,rs146781867,rs150791404,rs1555959,rs157079,rs1571217,rs1589197,rs1641547,rs167479,rs17010957,rs17080091,rs17477177,rs1836039,rs1879053,rs1888693,rs193686,rs1980235,rs198846,rs2003844,rs2005873,rs2023844,rs2114753,rs2158375,rs217,rs2204928,rs2230738,rs2246363,rs2256341,rs2279500,rs2286526,rs2293060,rs2304616,rs2493292,rs2515236,rs2580757,rs2643826,rs2689704,rs2704368,rs270952,rs2782981,rs281413,rs28498278,rs28661781,rs2888854,rs2892864,rs2898883,rs2904978,rs303753,rs34924059,rs35198836,rs35429,rs35783704,rs3731503,rs3744760,rs3796041,rs3821843,rs3918226,rs41465145,rs4146739,rs4320727,rs45606740,rs4599004,rs4660877,rs4685218,rs4722681,rs4724960,rs4752348,rs4794008,rs5418,rs55640925,rs557675,rs55844551,rs55850843,rs56100221,rs56197924,rs57147980,rs5762879,rs58768321,rs59761494,rs5994376,rs604723,rs6063769,rs6095302,rs60961847,rs612652,rs61877008,rs62052820,rs6227,rs62426324,rs6271,rs6441206,rs6487532,rs6488548,rs6537480,rs6580970,rs66794444,rs67227401,rs672929,rs6773653,rs6789238,rs6806306,rs6818149,rs6860901,rs6901866,rs6905288,rs6984496,rs6992689,rs7107356,rs7120686,rs7123454,rs7125196,rs7127546,rs7139122,rs7174250,rs7245860,rs7246342,rs72685660,rs72689147,rs72702577,rs72779268,rs72794250,rs72829868,rs72831344,rs72831851,rs73030267,rs73075659,rs7324079,rs7341791,rs73684053,rs75672964,rs7585592,rs7716399,rs7716435,rs7731095,rs77434154,rs7809934,rs78412528,rs78741986,rs7874497,rs7898224,rs7920508,rs7947006,rs79780963,rs80258496,rs8045875,rs8118848,rs880315,rs893065,rs9265981,rs9343870,rs941923,rs9506727,rs9508490,rs9529924,rs9679855,rs969060,rs9836592,rs9839176,rs9899012,rs9908147
Hypertension	Circulatory system (I9)	global myocardial-wall thickness at end-diastole	LV	MR Egger	230	0.204703	0.0411257	1.27e-06	0.00522693	0.195026	rs10059884,rs10063890,rs10077410,rs10087241,rs10206833,rs10217559,rs1021956,rs10253736,rs1040427,rs1077394,rs10776752,rs10823089,rs10888974,rs10935179,rs11122105,rs111283598,rs11169294,rs11177594,rs11211570,rs1121980,rs113235524,rs1136165,rs113700836,rs1140272,rs1159201,rs116054732,rs11645355,rs11666569,rs11672460,rs11680811,rs11696516,rs11712101,rs117185762,rs11773825,rs11937522,rs11973114,rs11983200,rs12035921,rs12050481,rs12123921,rs12143164,rs12463045,rs12481717,rs12503104,rs12509595,rs1265156,rs12692751,rs12700166,rs1275977,rs12980897,rs13039439,rs13064931,rs13087781,rs13104866,rs13167779,rs1317181,rs1323829,rs13300881,rs13306561,rs13329952,rs1371617,rs138877676,rs141234679,rs141280168,rs141878040,rs142146849,rs142391093,rs143005354,rs143285018,rs1436138,rs145153053,rs146781867,rs150791404,rs1555959,rs157079,rs1571217,rs1589197,rs1641547,rs167479,rs17010957,rs17080091,rs17477177,rs1836039,rs1879053,rs1888693,rs193686,rs1980235,rs198846,rs2003844,rs2005873,rs2023844,rs2114753,rs2158375,rs217,rs2204928,rs2230738,rs2246363,rs2256341,rs2279500,rs2286526,rs2293060,rs2304616,rs2493292,rs2515236,rs2580757,rs2643826,rs2689704,rs2704368,rs270952,rs2782981,rs281413,rs28498278,rs28661781,rs2888854,rs2892864,rs2898883,rs2904978,rs303753,rs34924059,rs35198836,rs35429,rs35783704,rs3731503,rs3744760,rs3796041,rs3821843,rs3918226,rs41465145,rs4146739,rs4320727,rs45606740,rs4599004,rs4660877,rs4685218,rs4722681,rs4724960,rs4752348,rs4794008,rs5418,rs55640925,rs557675,rs55844551,rs55850843,rs56100221,rs56197924,rs57147980,rs5762879,rs58768321,rs59761494,rs5994376,rs604723,rs6063769,rs6095302,rs60961847,rs612652,rs61877008,rs62052820,rs6227,rs62426324,rs6271,rs6441206,rs6487532,rs6488548,rs6537480,rs6580970,rs66794444,rs67227401,rs672929,rs6773653,rs6789238,rs6806306,rs6818149,rs6860901,rs6901866,rs6905288,rs6984496,rs6992689,rs7107356,rs7120686,rs7123454,rs7125196,rs7127546,rs7139122,rs7174250,rs7245860,rs7246342,rs72685660,rs72689147,rs72702577,rs72779268,rs72794250,rs72829868,rs72831344,rs72831851,rs73030267,rs73075659,rs7324079,rs7341791,rs73684053,rs75672964,rs7585592,rs7716399,rs7716435,rs7731095,rs77434154,rs7809934,rs78412528,rs78741986,rs7874497,rs7898224,rs7920508,rs7947006,rs79780963,rs80258496,rs8045875,rs8118848,rs880315,rs893065,rs9265981,rs9343870,rs941923,rs9506727,rs9508490,rs9529924,rs9679855,rs969060,rs9836592,rs9839176,rs9899012,rs9908147
Hypertension	Circulatory system (I9)	global myocardial-wall thickness at end-diastole	LV	Inverse variance weighted (multiplicative random effects)	230	0.154061	0.0131731	1.35e-31	1.84e-27	0.195026	rs10059884,rs10063890,rs10077410,rs10087241,rs10206833,rs10217559,rs1021956,rs10253736,rs1040427,rs1077394,rs10776752,rs10823089,rs10888974,rs10935179,rs11122105,rs111283598,rs11169294,rs11177594,rs11211570,rs1121980,rs113235524,rs1136165,rs113700836,rs1140272,rs1159201,rs116054732,rs11645355,rs11666569,rs11672460,rs11680811,rs11696516,rs11712101,rs117185762,rs11773825,rs11937522,rs11973114,rs11983200,rs12035921,rs12050481,rs12123921,rs12143164,rs12463045,rs12481717,rs12503104,rs12509595,rs1265156,rs12692751,rs12700166,rs1275977,rs12980897,rs13039439,rs13064931,rs13087781,rs13104866,rs13167779,rs1317181,rs1323829,rs13300881,rs13306561,rs13329952,rs1371617,rs138877676,rs141234679,rs141280168,rs141878040,rs142146849,rs142391093,rs143005354,rs143285018,rs1436138,rs145153053,rs146781867,rs150791404,rs1555959,rs157079,rs1571217,rs1589197,rs1641547,rs167479,rs17010957,rs17080091,rs17477177,rs1836039,rs1879053,rs1888693,rs193686,rs1980235,rs198846,rs2003844,rs2005873,rs2023844,rs2114753,rs2158375,rs217,rs2204928,rs2230738,rs2246363,rs2256341,rs2279500,rs2286526,rs2293060,rs2304616,rs2493292,rs2515236,rs2580757,rs2643826,rs2689704,rs2704368,rs270952,rs2782981,rs281413,rs28498278,rs28661781,rs2888854,rs2892864,rs2898883,rs2904978,rs303753,rs34924059,rs35198836,rs35429,rs35783704,rs3731503,rs3744760,rs3796041,rs3821843,rs3918226,rs41465145,rs4146739,rs4320727,rs45606740,rs4599004,rs4660877,rs4685218,rs4722681,rs4724960,rs4752348,rs4794008,rs5418,rs55640925,rs557675,rs55844551,rs55850843,rs56100221,rs56197924,rs57147980,rs5762879,rs58768321,rs59761494,rs5994376,rs604723,rs6063769,rs6095302,rs60961847,rs612652,rs61877008,rs62052820,rs6227,rs62426324,rs6271,rs6441206,rs6487532,rs6488548,rs6537480,rs6580970,rs66794444,rs67227401,rs672929,rs6773653,rs6789238,rs6806306,rs6818149,rs6860901,rs6901866,rs6905288,rs6984496,rs6992689,rs7107356,rs7120686,rs7123454,rs7125196,rs7127546,rs7139122,rs7174250,rs7245860,rs7246342,rs72685660,rs72689147,rs72702577,rs72779268,rs72794250,rs72829868,rs72831344,rs72831851,rs73030267,rs73075659,rs7324079,rs7341791,rs73684053,rs75672964,rs7585592,rs7716399,rs7716435,rs7731095,rs77434154,rs7809934,rs78412528,rs78741986,rs7874497,rs7898224,rs7920508,rs7947006,rs79780963,rs80258496,rs8045875,rs8118848,rs880315,rs893065,rs9265981,rs9343870,rs941923,rs9506727,rs9508490,rs9529924,rs9679855,rs969060,rs9836592,rs9839176,rs9899012,rs9908147
Hypertension	Circulatory system (I9)	global myocardial-wall thickness at end-diastole	LV	Weighted mode	230	0.212162	0.0537121	0.000104085	0.102098	0.195026	rs10059884,rs10063890,rs10077410,rs10087241,rs10206833,rs10217559,rs1021956,rs10253736,rs1040427,rs1077394,rs10776752,rs10823089,rs10888974,rs10935179,rs11122105,rs111283598,rs11169294,rs11177594,rs11211570,rs1121980,rs113235524,rs1136165,rs113700836,rs1140272,rs1159201,rs116054732,rs11645355,rs11666569,rs11672460,rs11680811,rs11696516,rs11712101,rs117185762,rs11773825,rs11937522,rs11973114,rs11983200,rs12035921,rs12050481,rs12123921,rs12143164,rs12463045,rs12481717,rs12503104,rs12509595,rs1265156,rs12692751,rs12700166,rs1275977,rs12980897,rs13039439,rs13064931,rs13087781,rs13104866,rs13167779,rs1317181,rs1323829,rs13300881,rs13306561,rs13329952,rs1371617,rs138877676,rs141234679,rs141280168,rs141878040,rs142146849,rs142391093,rs143005354,rs143285018,rs1436138,rs145153053,rs146781867,rs150791404,rs1555959,rs157079,rs1571217,rs1589197,rs1641547,rs167479,rs17010957,rs17080091,rs17477177,rs1836039,rs1879053,rs1888693,rs193686,rs1980235,rs198846,rs2003844,rs2005873,rs2023844,rs2114753,rs2158375,rs217,rs2204928,rs2230738,rs2246363,rs2256341,rs2279500,rs2286526,rs2293060,rs2304616,rs2493292,rs2515236,rs2580757,rs2643826,rs2689704,rs2704368,rs270952,rs2782981,rs281413,rs28498278,rs28661781,rs2888854,rs2892864,rs2898883,rs2904978,rs303753,rs34924059,rs35198836,rs35429,rs35783704,rs3731503,rs3744760,rs3796041,rs3821843,rs3918226,rs41465145,rs4146739,rs4320727,rs45606740,rs4599004,rs4660877,rs4685218,rs4722681,rs4724960,rs4752348,rs4794008,rs5418,rs55640925,rs557675,rs55844551,rs55850843,rs56100221,rs56197924,rs57147980,rs5762879,rs58768321,rs59761494,rs5994376,rs604723,rs6063769,rs6095302,rs60961847,rs612652,rs61877008,rs62052820,rs6227,rs62426324,rs6271,rs6441206,rs6487532,rs6488548,rs6537480,rs6580970,rs66794444,rs67227401,rs672929,rs6773653,rs6789238,rs6806306,rs6818149,rs6860901,rs6901866,rs6905288,rs6984496,rs6992689,rs7107356,rs7120686,rs7123454,rs7125196,rs7127546,rs7139122,rs7174250,rs7245860,rs7246342,rs72685660,rs72689147,rs72702577,rs72779268,rs72794250,rs72829868,rs72831344,rs72831851,rs73030267,rs73075659,rs7324079,rs7341791,rs73684053,rs75672964,rs7585592,rs7716399,rs7716435,rs7731095,rs77434154,rs7809934,rs78412528,rs78741986,rs7874497,rs7898224,rs7920508,rs7947006,rs79780963,rs80258496,rs8045875,rs8118848,rs880315,rs893065,rs9265981,rs9343870,rs941923,rs9506727,rs9508490,rs9529924,rs9679855,rs969060,rs9836592,rs9839176,rs9899012,rs9908147
Hypertension	Circulatory system (I9)	global myocardial-wall thickness at end-diastole	LV	Weighted median	230	0.17314	0.0157292	3.51e-28	4.79e-24	0.195026	rs10059884,rs10063890,rs10077410,rs10087241,rs10206833,rs10217559,rs1021956,rs10253736,rs1040427,rs1077394,rs10776752,rs10823089,rs10888974,rs10935179,rs11122105,rs111283598,rs11169294,rs11177594,rs11211570,rs1121980,rs113235524,rs1136165,rs113700836,rs1140272,rs1159201,rs116054732,rs11645355,rs11666569,rs11672460,rs11680811,rs11696516,rs11712101,rs117185762,rs11773825,rs11937522,rs11973114,rs11983200,rs12035921,rs12050481,rs12123921,rs12143164,rs12463045,rs12481717,rs12503104,rs12509595,rs1265156,rs12692751,rs12700166,rs1275977,rs12980897,rs13039439,rs13064931,rs13087781,rs13104866,rs13167779,rs1317181,rs1323829,rs13300881,rs13306561,rs13329952,rs1371617,rs138877676,rs141234679,rs141280168,rs141878040,rs142146849,rs142391093,rs143005354,rs143285018,rs1436138,rs145153053,rs146781867,rs150791404,rs1555959,rs157079,rs1571217,rs1589197,rs1641547,rs167479,rs17010957,rs17080091,rs17477177,rs1836039,rs1879053,rs1888693,rs193686,rs1980235,rs198846,rs2003844,rs2005873,rs2023844,rs2114753,rs2158375,rs217,rs2204928,rs2230738,rs2246363,rs2256341,rs2279500,rs2286526,rs2293060,rs2304616,rs2493292,rs2515236,rs2580757,rs2643826,rs2689704,rs2704368,rs270952,rs2782981,rs281413,rs28498278,rs28661781,rs2888854,rs2892864,rs2898883,rs2904978,rs303753,rs34924059,rs35198836,rs35429,rs35783704,rs3731503,rs3744760,rs3796041,rs3821843,rs3918226,rs41465145,rs4146739,rs4320727,rs45606740,rs4599004,rs4660877,rs4685218,rs4722681,rs4724960,rs4752348,rs4794008,rs5418,rs55640925,rs557675,rs55844551,rs55850843,rs56100221,rs56197924,rs57147980,rs5762879,rs58768321,rs59761494,rs5994376,rs604723,rs6063769,rs6095302,rs60961847,rs612652,rs61877008,rs62052820,rs6227,rs62426324,rs6271,rs6441206,rs6487532,rs6488548,rs6537480,rs6580970,rs66794444,rs67227401,rs672929,rs6773653,rs6789238,rs6806306,rs6818149,rs6860901,rs6901866,rs6905288,rs6984496,rs6992689,rs7107356,rs7120686,rs7123454,rs7125196,rs7127546,rs7139122,rs7174250,rs7245860,rs7246342,rs72685660,rs72689147,rs72702577,rs72779268,rs72794250,rs72829868,rs72831344,rs72831851,rs73030267,rs73075659,rs7324079,rs7341791,rs73684053,rs75672964,rs7585592,rs7716399,rs7716435,rs7731095,rs77434154,rs7809934,rs78412528,rs78741986,rs7874497,rs7898224,rs7920508,rs7947006,rs79780963,rs80258496,rs8045875,rs8118848,rs880315,rs893065,rs9265981,rs9343870,rs941923,rs9506727,rs9508490,rs9529924,rs9679855,rs969060,rs9836592,rs9839176,rs9899012,rs9908147
Hypertension	Circulatory system (I9)	global myocardial-wall thickness at end-diastole	LV	DIVW	230	0.157197	0.00954309	0	0	0.195026	rs10059884,rs10063890,rs10077410,rs10087241,rs10206833,rs10217559,rs1021956,rs10253736,rs1040427,rs1077394,rs10776752,rs10823089,rs10888974,rs10935179,rs11122105,rs111283598,rs11169294,rs11177594,rs11211570,rs1121980,rs113235524,rs1136165,rs113700836,rs1140272,rs1159201,rs116054732,rs11645355,rs11666569,rs11672460,rs11680811,rs11696516,rs11712101,rs117185762,rs11773825,rs11937522,rs11973114,rs11983200,rs12035921,rs12050481,rs12123921,rs12143164,rs12463045,rs12481717,rs12503104,rs12509595,rs1265156,rs12692751,rs12700166,rs1275977,rs12980897,rs13039439,rs13064931,rs13087781,rs13104866,rs13167779,rs1317181,rs1323829,rs13300881,rs13306561,rs13329952,rs1371617,rs138877676,rs141234679,rs141280168,rs141878040,rs142146849,rs142391093,rs143005354,rs143285018,rs1436138,rs145153053,rs146781867,rs150791404,rs1555959,rs157079,rs1571217,rs1589197,rs1641547,rs167479,rs17010957,rs17080091,rs17477177,rs1836039,rs1879053,rs1888693,rs193686,rs1980235,rs198846,rs2003844,rs2005873,rs2023844,rs2114753,rs2158375,rs217,rs2204928,rs2230738,rs2246363,rs2256341,rs2279500,rs2286526,rs2293060,rs2304616,rs2493292,rs2515236,rs2580757,rs2643826,rs2689704,rs2704368,rs270952,rs2782981,rs281413,rs28498278,rs28661781,rs2888854,rs2892864,rs2898883,rs2904978,rs303753,rs34924059,rs35198836,rs35429,rs35783704,rs3731503,rs3744760,rs3796041,rs3821843,rs3918226,rs41465145,rs4146739,rs4320727,rs45606740,rs4599004,rs4660877,rs4685218,rs4722681,rs4724960,rs4752348,rs4794008,rs5418,rs55640925,rs557675,rs55844551,rs55850843,rs56100221,rs56197924,rs57147980,rs5762879,rs58768321,rs59761494,rs5994376,rs604723,rs6063769,rs6095302,rs60961847,rs612652,rs61877008,rs62052820,rs6227,rs62426324,rs6271,rs6441206,rs6487532,rs6488548,rs6537480,rs6580970,rs66794444,rs67227401,rs672929,rs6773653,rs6789238,rs6806306,rs6818149,rs6860901,rs6901866,rs6905288,rs6984496,rs6992689,rs7107356,rs7120686,rs7123454,rs7125196,rs7127546,rs7139122,rs7174250,rs7245860,rs7246342,rs72685660,rs72689147,rs72702577,rs72779268,rs72794250,rs72829868,rs72831344,rs72831851,rs73030267,rs73075659,rs7324079,rs7341791,rs73684053,rs75672964,rs7585592,rs7716399,rs7716435,rs7731095,rs77434154,rs7809934,rs78412528,rs78741986,rs7874497,rs7898224,rs7920508,rs7947006,rs79780963,rs80258496,rs8045875,rs8118848,rs880315,rs893065,rs9265981,rs9343870,rs941923,rs9506727,rs9508490,rs9529924,rs9679855,rs969060,rs9836592,rs9839176,rs9899012,rs9908147
Hypertension	Circulatory system (I9)	global myocardial-wall thickness at end-diastole	LV	mr_raps	230	0.160962	0.00969208	0	0	0.195026	rs10059884,rs10063890,rs10077410,rs10087241,rs10206833,rs10217559,rs1021956,rs10253736,rs1040427,rs1077394,rs10776752,rs10823089,rs10888974,rs10935179,rs11122105,rs111283598,rs11169294,rs11177594,rs11211570,rs1121980,rs113235524,rs1136165,rs113700836,rs1140272,rs1159201,rs116054732,rs11645355,rs11666569,rs11672460,rs11680811,rs11696516,rs11712101,rs117185762,rs11773825,rs11937522,rs11973114,rs11983200,rs12035921,rs12050481,rs12123921,rs12143164,rs12463045,rs12481717,rs12503104,rs12509595,rs1265156,rs12692751,rs12700166,rs1275977,rs12980897,rs13039439,rs13064931,rs13087781,rs13104866,rs13167779,rs1317181,rs1323829,rs13300881,rs13306561,rs13329952,rs1371617,rs138877676,rs141234679,rs141280168,rs141878040,rs142146849,rs142391093,rs143005354,rs143285018,rs1436138,rs145153053,rs146781867,rs150791404,rs1555959,rs157079,rs1571217,rs1589197,rs1641547,rs167479,rs17010957,rs17080091,rs17477177,rs1836039,rs1879053,rs1888693,rs193686,rs1980235,rs198846,rs2003844,rs2005873,rs2023844,rs2114753,rs2158375,rs217,rs2204928,rs2230738,rs2246363,rs2256341,rs2279500,rs2286526,rs2293060,rs2304616,rs2493292,rs2515236,rs2580757,rs2643826,rs2689704,rs2704368,rs270952,rs2782981,rs281413,rs28498278,rs28661781,rs2888854,rs2892864,rs2898883,rs2904978,rs303753,rs34924059,rs35198836,rs35429,rs35783704,rs3731503,rs3744760,rs3796041,rs3821843,rs3918226,rs41465145,rs4146739,rs4320727,rs45606740,rs4599004,rs4660877,rs4685218,rs4722681,rs4724960,rs4752348,rs4794008,rs5418,rs55640925,rs557675,rs55844551,rs55850843,rs56100221,rs56197924,rs57147980,rs5762879,rs58768321,rs59761494,rs5994376,rs604723,rs6063769,rs6095302,rs60961847,rs612652,rs61877008,rs62052820,rs6227,rs62426324,rs6271,rs6441206,rs6487532,rs6488548,rs6537480,rs6580970,rs66794444,rs67227401,rs672929,rs6773653,rs6789238,rs6806306,rs6818149,rs6860901,rs6901866,rs6905288,rs6984496,rs6992689,rs7107356,rs7120686,rs7123454,rs7125196,rs7127546,rs7139122,rs7174250,rs7245860,rs7246342,rs72685660,rs72689147,rs72702577,rs72779268,rs72794250,rs72829868,rs72831344,rs72831851,rs73030267,rs73075659,rs7324079,rs7341791,rs73684053,rs75672964,rs7585592,rs7716399,rs7716435,rs7731095,rs77434154,rs7809934,rs78412528,rs78741986,rs7874497,rs7898224,rs7920508,rs7947006,rs79780963,rs80258496,rs8045875,rs8118848,rs880315,rs893065,rs9265981,rs9343870,rs941923,rs9506727,rs9508490,rs9529924,rs9679855,rs969060,rs9836592,rs9839176,rs9899012,rs9908147
Hypertension	Circulatory system (I9)	global myocardial-wall thickness at end-diastole	LV	GRAPPLE	230	0.153376	0.0138164	1.24e-28	1.69e-24	0.195026	rs10059884,rs10063890,rs10077410,rs10087241,rs10206833,rs10217559,rs1021956,rs10253736,rs1040427,rs1077394,rs10776752,rs10823089,rs10888974,rs10935179,rs11122105,rs111283598,rs11169294,rs11177594,rs11211570,rs1121980,rs113235524,rs1136165,rs113700836,rs1140272,rs1159201,rs116054732,rs11645355,rs11666569,rs11672460,rs11680811,rs11696516,rs11712101,rs117185762,rs11773825,rs11937522,rs11973114,rs11983200,rs12035921,rs12050481,rs12123921,rs12143164,rs12463045,rs12481717,rs12503104,rs12509595,rs1265156,rs12692751,rs12700166,rs1275977,rs12980897,rs13039439,rs13064931,rs13087781,rs13104866,rs13167779,rs1317181,rs1323829,rs13300881,rs13306561,rs13329952,rs1371617,rs138877676,rs141234679,rs141280168,rs141878040,rs142146849,rs142391093,rs143005354,rs143285018,rs1436138,rs145153053,rs146781867,rs150791404,rs1555959,rs157079,rs1571217,rs1589197,rs1641547,rs167479,rs17010957,rs17080091,rs17477177,rs1836039,rs1879053,rs1888693,rs193686,rs1980235,rs198846,rs2003844,rs2005873,rs2023844,rs2114753,rs2158375,rs217,rs2204928,rs2230738,rs2246363,rs2256341,rs2279500,rs2286526,rs2293060,rs2304616,rs2493292,rs2515236,rs2580757,rs2643826,rs2689704,rs2704368,rs270952,rs2782981,rs281413,rs28498278,rs28661781,rs2888854,rs2892864,rs2898883,rs2904978,rs303753,rs34924059,rs35198836,rs35429,rs35783704,rs3731503,rs3744760,rs3796041,rs3821843,rs3918226,rs41465145,rs4146739,rs4320727,rs45606740,rs4599004,rs4660877,rs4685218,rs4722681,rs4724960,rs4752348,rs4794008,rs5418,rs55640925,rs557675,rs55844551,rs55850843,rs56100221,rs56197924,rs57147980,rs5762879,rs58768321,rs59761494,rs5994376,rs604723,rs6063769,rs6095302,rs60961847,rs612652,rs61877008,rs62052820,rs6227,rs62426324,rs6271,rs6441206,rs6487532,rs6488548,rs6537480,rs6580970,rs66794444,rs67227401,rs672929,rs6773653,rs6789238,rs6806306,rs6818149,rs6860901,rs6901866,rs6905288,rs6984496,rs6992689,rs7107356,rs7120686,rs7123454,rs7125196,rs7127546,rs7139122,rs7174250,rs7245860,rs7246342,rs72685660,rs72689147,rs72702577,rs72779268,rs72794250,rs72829868,rs72831344,rs72831851,rs73030267,rs73075659,rs7324079,rs7341791,rs73684053,rs75672964,rs7585592,rs7716399,rs7716435,rs7731095,rs77434154,rs7809934,rs78412528,rs78741986,rs7874497,rs7898224,rs7920508,rs7947006,rs79780963,rs80258496,rs8045875,rs8118848,rs880315,rs893065,rs9265981,rs9343870,rs941923,rs9506727,rs9508490,rs9529924,rs9679855,rs969060,rs9836592,rs9839176,rs9899012,rs9908147
Hypertension	Circulatory system (I9)	global radial strain	LV	Inverse variance weighted (fixed effects)	230	0.0860841	0.012343	3.07e-12	5.81e-10	0.0510512	rs10059884,rs10063890,rs10077410,rs10087241,rs10206833,rs10217559,rs1021956,rs10253736,rs1040427,rs1077394,rs10776752,rs10823089,rs10888974,rs10935179,rs11122105,rs111283598,rs11169294,rs11177594,rs11211570,rs1121980,rs113235524,rs1136165,rs113700836,rs1140272,rs1159201,rs116054732,rs11645355,rs11666569,rs11672460,rs11680811,rs11696516,rs11712101,rs117185762,rs11773825,rs11937522,rs11973114,rs11983200,rs12035921,rs12050481,rs12123921,rs12143164,rs12463045,rs12481717,rs12503104,rs12509595,rs1265156,rs12692751,rs12700166,rs1275977,rs12980897,rs13039439,rs13064931,rs13087781,rs13104866,rs13167779,rs1317181,rs1323829,rs13300881,rs13306561,rs13329952,rs1371617,rs138877676,rs141234679,rs141280168,rs141878040,rs142146849,rs142391093,rs143005354,rs143285018,rs1436138,rs145153053,rs146781867,rs150791404,rs1555959,rs157079,rs1571217,rs1589197,rs1641547,rs167479,rs17010957,rs17080091,rs17477177,rs1836039,rs1879053,rs1888693,rs193686,rs1980235,rs198846,rs2003844,rs2005873,rs2023844,rs2114753,rs2158375,rs217,rs2204928,rs2230738,rs2246363,rs2256341,rs2279500,rs2286526,rs2293060,rs2304616,rs2493292,rs2515236,rs2580757,rs2643826,rs2689704,rs2704368,rs270952,rs2782981,rs281413,rs28498278,rs28661781,rs2888854,rs2892864,rs2898883,rs2904978,rs303753,rs34924059,rs35198836,rs35429,rs35783704,rs3731503,rs3744760,rs3796041,rs3821843,rs3918226,rs41465145,rs4146739,rs4320727,rs45606740,rs4599004,rs4660877,rs4685218,rs4722681,rs4724960,rs4752348,rs4794008,rs5418,rs55640925,rs557675,rs55844551,rs55850843,rs56100221,rs56197924,rs57147980,rs5762879,rs58768321,rs59761494,rs5994376,rs604723,rs6063769,rs6095302,rs60961847,rs612652,rs61877008,rs62052820,rs6227,rs62426324,rs6271,rs6441206,rs6487532,rs6488548,rs6537480,rs6580970,rs66794444,rs67227401,rs672929,rs6773653,rs6789238,rs6806306,rs6818149,rs6860901,rs6901866,rs6905288,rs6984496,rs6992689,rs7107356,rs7120686,rs7123454,rs7125196,rs7127546,rs7139122,rs7174250,rs7245860,rs7246342,rs72685660,rs72689147,rs72702577,rs72779268,rs72794250,rs72829868,rs72831344,rs72831851,rs73030267,rs73075659,rs7324079,rs7341791,rs73684053,rs75672964,rs7585592,rs7716399,rs7716435,rs7731095,rs77434154,rs7809934,rs78412528,rs78741986,rs7874497,rs7898224,rs7920508,rs7947006,rs79780963,rs80258496,rs8045875,rs8118848,rs880315,rs893065,rs9265981,rs9343870,rs941923,rs9506727,rs9508490,rs9529924,rs9679855,rs969060,rs9836592,rs9839176,rs9899012,rs9908147
Hypertension	Circulatory system (I9)	global radial strain	LV	MR Egger	230	0.165384	0.0426717	0.000139016	0.0701363	0.0510512	rs10059884,rs10063890,rs10077410,rs10087241,rs10206833,rs10217559,rs1021956,rs10253736,rs1040427,rs1077394,rs10776752,rs10823089,rs10888974,rs10935179,rs11122105,rs111283598,rs11169294,rs11177594,rs11211570,rs1121980,rs113235524,rs1136165,rs113700836,rs1140272,rs1159201,rs116054732,rs11645355,rs11666569,rs11672460,rs11680811,rs11696516,rs11712101,rs117185762,rs11773825,rs11937522,rs11973114,rs11983200,rs12035921,rs12050481,rs12123921,rs12143164,rs12463045,rs12481717,rs12503104,rs12509595,rs1265156,rs12692751,rs12700166,rs1275977,rs12980897,rs13039439,rs13064931,rs13087781,rs13104866,rs13167779,rs1317181,rs1323829,rs13300881,rs13306561,rs13329952,rs1371617,rs138877676,rs141234679,rs141280168,rs141878040,rs142146849,rs142391093,rs143005354,rs143285018,rs1436138,rs145153053,rs146781867,rs150791404,rs1555959,rs157079,rs1571217,rs1589197,rs1641547,rs167479,rs17010957,rs17080091,rs17477177,rs1836039,rs1879053,rs1888693,rs193686,rs1980235,rs198846,rs2003844,rs2005873,rs2023844,rs2114753,rs2158375,rs217,rs2204928,rs2230738,rs2246363,rs2256341,rs2279500,rs2286526,rs2293060,rs2304616,rs2493292,rs2515236,rs2580757,rs2643826,rs2689704,rs2704368,rs270952,rs2782981,rs281413,rs28498278,rs28661781,rs2888854,rs2892864,rs2898883,rs2904978,rs303753,rs34924059,rs35198836,rs35429,rs35783704,rs3731503,rs3744760,rs3796041,rs3821843,rs3918226,rs41465145,rs4146739,rs4320727,rs45606740,rs4599004,rs4660877,rs4685218,rs4722681,rs4724960,rs4752348,rs4794008,rs5418,rs55640925,rs557675,rs55844551,rs55850843,rs56100221,rs56197924,rs57147980,rs5762879,rs58768321,rs59761494,rs5994376,rs604723,rs6063769,rs6095302,rs60961847,rs612652,rs61877008,rs62052820,rs6227,rs62426324,rs6271,rs6441206,rs6487532,rs6488548,rs6537480,rs6580970,rs66794444,rs67227401,rs672929,rs6773653,rs6789238,rs6806306,rs6818149,rs6860901,rs6901866,rs6905288,rs6984496,rs6992689,rs7107356,rs7120686,rs7123454,rs7125196,rs7127546,rs7139122,rs7174250,rs7245860,rs7246342,rs72685660,rs72689147,rs72702577,rs72779268,rs72794250,rs72829868,rs72831344,rs72831851,rs73030267,rs73075659,rs7324079,rs7341791,rs73684053,rs75672964,rs7585592,rs7716399,rs7716435,rs7731095,rs77434154,rs7809934,rs78412528,rs78741986,rs7874497,rs7898224,rs7920508,rs7947006,rs79780963,rs80258496,rs8045875,rs8118848,rs880315,rs893065,rs9265981,rs9343870,rs941923,rs9506727,rs9508490,rs9529924,rs9679855,rs969060,rs9836592,rs9839176,rs9899012,rs9908147
Hypertension	Circulatory system (I9)	global radial strain	LV	Inverse variance weighted (multiplicative random effects)	230	0.0860841	0.0137323	3.64e-10	9.53e-08	0.0510512	rs10059884,rs10063890,rs10077410,rs10087241,rs10206833,rs10217559,rs1021956,rs10253736,rs1040427,rs1077394,rs10776752,rs10823089,rs10888974,rs10935179,rs11122105,rs111283598,rs11169294,rs11177594,rs11211570,rs1121980,rs113235524,rs1136165,rs113700836,rs1140272,rs1159201,rs116054732,rs11645355,rs11666569,rs11672460,rs11680811,rs11696516,rs11712101,rs117185762,rs11773825,rs11937522,rs11973114,rs11983200,rs12035921,rs12050481,rs12123921,rs12143164,rs12463045,rs12481717,rs12503104,rs12509595,rs1265156,rs12692751,rs12700166,rs1275977,rs12980897,rs13039439,rs13064931,rs13087781,rs13104866,rs13167779,rs1317181,rs1323829,rs13300881,rs13306561,rs13329952,rs1371617,rs138877676,rs141234679,rs141280168,rs141878040,rs142146849,rs142391093,rs143005354,rs143285018,rs1436138,rs145153053,rs146781867,rs150791404,rs1555959,rs157079,rs1571217,rs1589197,rs1641547,rs167479,rs17010957,rs17080091,rs17477177,rs1836039,rs1879053,rs1888693,rs193686,rs1980235,rs198846,rs2003844,rs2005873,rs2023844,rs2114753,rs2158375,rs217,rs2204928,rs2230738,rs2246363,rs2256341,rs2279500,rs2286526,rs2293060,rs2304616,rs2493292,rs2515236,rs2580757,rs2643826,rs2689704,rs2704368,rs270952,rs2782981,rs281413,rs28498278,rs28661781,rs2888854,rs2892864,rs2898883,rs2904978,rs303753,rs34924059,rs35198836,rs35429,rs35783704,rs3731503,rs3744760,rs3796041,rs3821843,rs3918226,rs41465145,rs4146739,rs4320727,rs45606740,rs4599004,rs4660877,rs4685218,rs4722681,rs4724960,rs4752348,rs4794008,rs5418,rs55640925,rs557675,rs55844551,rs55850843,rs56100221,rs56197924,rs57147980,rs5762879,rs58768321,rs59761494,rs5994376,rs604723,rs6063769,rs6095302,rs60961847,rs612652,rs61877008,rs62052820,rs6227,rs62426324,rs6271,rs6441206,rs6487532,rs6488548,rs6537480,rs6580970,rs66794444,rs67227401,rs672929,rs6773653,rs6789238,rs6806306,rs6818149,rs6860901,rs6901866,rs6905288,rs6984496,rs6992689,rs7107356,rs7120686,rs7123454,rs7125196,rs7127546,rs7139122,rs7174250,rs7245860,rs7246342,rs72685660,rs72689147,rs72702577,rs72779268,rs72794250,rs72829868,rs72831344,rs72831851,rs73030267,rs73075659,rs7324079,rs7341791,rs73684053,rs75672964,rs7585592,rs7716399,rs7716435,rs7731095,rs77434154,rs7809934,rs78412528,rs78741986,rs7874497,rs7898224,rs7920508,rs7947006,rs79780963,rs80258496,rs8045875,rs8118848,rs880315,rs893065,rs9265981,rs9343870,rs941923,rs9506727,rs9508490,rs9529924,rs9679855,rs969060,rs9836592,rs9839176,rs9899012,rs9908147
Hypertension	Circulatory system (I9)	global radial strain	LV	Weighted mode	230	0.144254	0.0515177	0.00554524	0.88428	0.0510512	rs10059884,rs10063890,rs10077410,rs10087241,rs10206833,rs10217559,rs1021956,rs10253736,rs1040427,rs1077394,rs10776752,rs10823089,rs10888974,rs10935179,rs11122105,rs111283598,rs11169294,rs11177594,rs11211570,rs1121980,rs113235524,rs1136165,rs113700836,rs1140272,rs1159201,rs116054732,rs11645355,rs11666569,rs11672460,rs11680811,rs11696516,rs11712101,rs117185762,rs11773825,rs11937522,rs11973114,rs11983200,rs12035921,rs12050481,rs12123921,rs12143164,rs12463045,rs12481717,rs12503104,rs12509595,rs1265156,rs12692751,rs12700166,rs1275977,rs12980897,rs13039439,rs13064931,rs13087781,rs13104866,rs13167779,rs1317181,rs1323829,rs13300881,rs13306561,rs13329952,rs1371617,rs138877676,rs141234679,rs141280168,rs141878040,rs142146849,rs142391093,rs143005354,rs143285018,rs1436138,rs145153053,rs146781867,rs150791404,rs1555959,rs157079,rs1571217,rs1589197,rs1641547,rs167479,rs17010957,rs17080091,rs17477177,rs1836039,rs1879053,rs1888693,rs193686,rs1980235,rs198846,rs2003844,rs2005873,rs2023844,rs2114753,rs2158375,rs217,rs2204928,rs2230738,rs2246363,rs2256341,rs2279500,rs2286526,rs2293060,rs2304616,rs2493292,rs2515236,rs2580757,rs2643826,rs2689704,rs2704368,rs270952,rs2782981,rs281413,rs28498278,rs28661781,rs2888854,rs2892864,rs2898883,rs2904978,rs303753,rs34924059,rs35198836,rs35429,rs35783704,rs3731503,rs3744760,rs3796041,rs3821843,rs3918226,rs41465145,rs4146739,rs4320727,rs45606740,rs4599004,rs4660877,rs4685218,rs4722681,rs4724960,rs4752348,rs4794008,rs5418,rs55640925,rs557675,rs55844551,rs55850843,rs56100221,rs56197924,rs57147980,rs5762879,rs58768321,rs59761494,rs5994376,rs604723,rs6063769,rs6095302,rs60961847,rs612652,rs61877008,rs62052820,rs6227,rs62426324,rs6271,rs6441206,rs6487532,rs6488548,rs6537480,rs6580970,rs66794444,rs67227401,rs672929,rs6773653,rs6789238,rs6806306,rs6818149,rs6860901,rs6901866,rs6905288,rs6984496,rs6992689,rs7107356,rs7120686,rs7123454,rs7125196,rs7127546,rs7139122,rs7174250,rs7245860,rs7246342,rs72685660,rs72689147,rs72702577,rs72779268,rs72794250,rs72829868,rs72831344,rs72831851,rs73030267,rs73075659,rs7324079,rs7341791,rs73684053,rs75672964,rs7585592,rs7716399,rs7716435,rs7731095,rs77434154,rs7809934,rs78412528,rs78741986,rs7874497,rs7898224,rs7920508,rs7947006,rs79780963,rs80258496,rs8045875,rs8118848,rs880315,rs893065,rs9265981,rs9343870,rs941923,rs9506727,rs9508490,rs9529924,rs9679855,rs969060,rs9836592,rs9839176,rs9899012,rs9908147
Hypertension	Circulatory system (I9)	global radial strain	LV	Weighted median	230	0.0977181	0.0185942	1.48e-07	4.91e-05	0.0510512	rs10059884,rs10063890,rs10077410,rs10087241,rs10206833,rs10217559,rs1021956,rs10253736,rs1040427,rs1077394,rs10776752,rs10823089,rs10888974,rs10935179,rs11122105,rs111283598,rs11169294,rs11177594,rs11211570,rs1121980,rs113235524,rs1136165,rs113700836,rs1140272,rs1159201,rs116054732,rs11645355,rs11666569,rs11672460,rs11680811,rs11696516,rs11712101,rs117185762,rs11773825,rs11937522,rs11973114,rs11983200,rs12035921,rs12050481,rs12123921,rs12143164,rs12463045,rs12481717,rs12503104,rs12509595,rs1265156,rs12692751,rs12700166,rs1275977,rs12980897,rs13039439,rs13064931,rs13087781,rs13104866,rs13167779,rs1317181,rs1323829,rs13300881,rs13306561,rs13329952,rs1371617,rs138877676,rs141234679,rs141280168,rs141878040,rs142146849,rs142391093,rs143005354,rs143285018,rs1436138,rs145153053,rs146781867,rs150791404,rs1555959,rs157079,rs1571217,rs1589197,rs1641547,rs167479,rs17010957,rs17080091,rs17477177,rs1836039,rs1879053,rs1888693,rs193686,rs1980235,rs198846,rs2003844,rs2005873,rs2023844,rs2114753,rs2158375,rs217,rs2204928,rs2230738,rs2246363,rs2256341,rs2279500,rs2286526,rs2293060,rs2304616,rs2493292,rs2515236,rs2580757,rs2643826,rs2689704,rs2704368,rs270952,rs2782981,rs281413,rs28498278,rs28661781,rs2888854,rs2892864,rs2898883,rs2904978,rs303753,rs34924059,rs35198836,rs35429,rs35783704,rs3731503,rs3744760,rs3796041,rs3821843,rs3918226,rs41465145,rs4146739,rs4320727,rs45606740,rs4599004,rs4660877,rs4685218,rs4722681,rs4724960,rs4752348,rs4794008,rs5418,rs55640925,rs557675,rs55844551,rs55850843,rs56100221,rs56197924,rs57147980,rs5762879,rs58768321,rs59761494,rs5994376,rs604723,rs6063769,rs6095302,rs60961847,rs612652,rs61877008,rs62052820,rs6227,rs62426324,rs6271,rs6441206,rs6487532,rs6488548,rs6537480,rs6580970,rs66794444,rs67227401,rs672929,rs6773653,rs6789238,rs6806306,rs6818149,rs6860901,rs6901866,rs6905288,rs6984496,rs6992689,rs7107356,rs7120686,rs7123454,rs7125196,rs7127546,rs7139122,rs7174250,rs7245860,rs7246342,rs72685660,rs72689147,rs72702577,rs72779268,rs72794250,rs72829868,rs72831344,rs72831851,rs73030267,rs73075659,rs7324079,rs7341791,rs73684053,rs75672964,rs7585592,rs7716399,rs7716435,rs7731095,rs77434154,rs7809934,rs78412528,rs78741986,rs7874497,rs7898224,rs7920508,rs7947006,rs79780963,rs80258496,rs8045875,rs8118848,rs880315,rs893065,rs9265981,rs9343870,rs941923,rs9506727,rs9508490,rs9529924,rs9679855,rs969060,rs9836592,rs9839176,rs9899012,rs9908147
Hypertension	Circulatory system (I9)	global radial strain	LV	DIVW	230	0.0878364	0.0126239	1.73e-12	3.51e-10	0.0510512	rs10059884,rs10063890,rs10077410,rs10087241,rs10206833,rs10217559,rs1021956,rs10253736,rs1040427,rs1077394,rs10776752,rs10823089,rs10888974,rs10935179,rs11122105,rs111283598,rs11169294,rs11177594,rs11211570,rs1121980,rs113235524,rs1136165,rs113700836,rs1140272,rs1159201,rs116054732,rs11645355,rs11666569,rs11672460,rs11680811,rs11696516,rs11712101,rs117185762,rs11773825,rs11937522,rs11973114,rs11983200,rs12035921,rs12050481,rs12123921,rs12143164,rs12463045,rs12481717,rs12503104,rs12509595,rs1265156,rs12692751,rs12700166,rs1275977,rs12980897,rs13039439,rs13064931,rs13087781,rs13104866,rs13167779,rs1317181,rs1323829,rs13300881,rs13306561,rs13329952,rs1371617,rs138877676,rs141234679,rs141280168,rs141878040,rs142146849,rs142391093,rs143005354,rs143285018,rs1436138,rs145153053,rs146781867,rs150791404,rs1555959,rs157079,rs1571217,rs1589197,rs1641547,rs167479,rs17010957,rs17080091,rs17477177,rs1836039,rs1879053,rs1888693,rs193686,rs1980235,rs198846,rs2003844,rs2005873,rs2023844,rs2114753,rs2158375,rs217,rs2204928,rs2230738,rs2246363,rs2256341,rs2279500,rs2286526,rs2293060,rs2304616,rs2493292,rs2515236,rs2580757,rs2643826,rs2689704,rs2704368,rs270952,rs2782981,rs281413,rs28498278,rs28661781,rs2888854,rs2892864,rs2898883,rs2904978,rs303753,rs34924059,rs35198836,rs35429,rs35783704,rs3731503,rs3744760,rs3796041,rs3821843,rs3918226,rs41465145,rs4146739,rs4320727,rs45606740,rs4599004,rs4660877,rs4685218,rs4722681,rs4724960,rs4752348,rs4794008,rs5418,rs55640925,rs557675,rs55844551,rs55850843,rs56100221,rs56197924,rs57147980,rs5762879,rs58768321,rs59761494,rs5994376,rs604723,rs6063769,rs6095302,rs60961847,rs612652,rs61877008,rs62052820,rs6227,rs62426324,rs6271,rs6441206,rs6487532,rs6488548,rs6537480,rs6580970,rs66794444,rs67227401,rs672929,rs6773653,rs6789238,rs6806306,rs6818149,rs6860901,rs6901866,rs6905288,rs6984496,rs6992689,rs7107356,rs7120686,rs7123454,rs7125196,rs7127546,rs7139122,rs7174250,rs7245860,rs7246342,rs72685660,rs72689147,rs72702577,rs72779268,rs72794250,rs72829868,rs72831344,rs72831851,rs73030267,rs73075659,rs7324079,rs7341791,rs73684053,rs75672964,rs7585592,rs7716399,rs7716435,rs7731095,rs77434154,rs7809934,rs78412528,rs78741986,rs7874497,rs7898224,rs7920508,rs7947006,rs79780963,rs80258496,rs8045875,rs8118848,rs880315,rs893065,rs9265981,rs9343870,rs941923,rs9506727,rs9508490,rs9529924,rs9679855,rs969060,rs9836592,rs9839176,rs9899012,rs9908147
Hypertension	Circulatory system (I9)	global radial strain	LV	mr_raps	230	0.0881132	0.0129166	9e-12	1.57e-09	0.0510512	rs10059884,rs10063890,rs10077410,rs10087241,rs10206833,rs10217559,rs1021956,rs10253736,rs1040427,rs1077394,rs10776752,rs10823089,rs10888974,rs10935179,rs11122105,rs111283598,rs11169294,rs11177594,rs11211570,rs1121980,rs113235524,rs1136165,rs113700836,rs1140272,rs1159201,rs116054732,rs11645355,rs11666569,rs11672460,rs11680811,rs11696516,rs11712101,rs117185762,rs11773825,rs11937522,rs11973114,rs11983200,rs12035921,rs12050481,rs12123921,rs12143164,rs12463045,rs12481717,rs12503104,rs12509595,rs1265156,rs12692751,rs12700166,rs1275977,rs12980897,rs13039439,rs13064931,rs13087781,rs13104866,rs13167779,rs1317181,rs1323829,rs13300881,rs13306561,rs13329952,rs1371617,rs138877676,rs141234679,rs141280168,rs141878040,rs142146849,rs142391093,rs143005354,rs143285018,rs1436138,rs145153053,rs146781867,rs150791404,rs1555959,rs157079,rs1571217,rs1589197,rs1641547,rs167479,rs17010957,rs17080091,rs17477177,rs1836039,rs1879053,rs1888693,rs193686,rs1980235,rs198846,rs2003844,rs2005873,rs2023844,rs2114753,rs2158375,rs217,rs2204928,rs2230738,rs2246363,rs2256341,rs2279500,rs2286526,rs2293060,rs2304616,rs2493292,rs2515236,rs2580757,rs2643826,rs2689704,rs2704368,rs270952,rs2782981,rs281413,rs28498278,rs28661781,rs2888854,rs2892864,rs2898883,rs2904978,rs303753,rs34924059,rs35198836,rs35429,rs35783704,rs3731503,rs3744760,rs3796041,rs3821843,rs3918226,rs41465145,rs4146739,rs4320727,rs45606740,rs4599004,rs4660877,rs4685218,rs4722681,rs4724960,rs4752348,rs4794008,rs5418,rs55640925,rs557675,rs55844551,rs55850843,rs56100221,rs56197924,rs57147980,rs5762879,rs58768321,rs59761494,rs5994376,rs604723,rs6063769,rs6095302,rs60961847,rs612652,rs61877008,rs62052820,rs6227,rs62426324,rs6271,rs6441206,rs6487532,rs6488548,rs6537480,rs6580970,rs66794444,rs67227401,rs672929,rs6773653,rs6789238,rs6806306,rs6818149,rs6860901,rs6901866,rs6905288,rs6984496,rs6992689,rs7107356,rs7120686,rs7123454,rs7125196,rs7127546,rs7139122,rs7174250,rs7245860,rs7246342,rs72685660,rs72689147,rs72702577,rs72779268,rs72794250,rs72829868,rs72831344,rs72831851,rs73030267,rs73075659,rs7324079,rs7341791,rs73684053,rs75672964,rs7585592,rs7716399,rs7716435,rs7731095,rs77434154,rs7809934,rs78412528,rs78741986,rs7874497,rs7898224,rs7920508,rs7947006,rs79780963,rs80258496,rs8045875,rs8118848,rs880315,rs893065,rs9265981,rs9343870,rs941923,rs9506727,rs9508490,rs9529924,rs9679855,rs969060,rs9836592,rs9839176,rs9899012,rs9908147
Hypertension	Circulatory system (I9)	global radial strain	LV	GRAPPLE	230	0.0880029	0.0143198	7.97e-10	2.52e-07	0.0510512	rs10059884,rs10063890,rs10077410,rs10087241,rs10206833,rs10217559,rs1021956,rs10253736,rs1040427,rs1077394,rs10776752,rs10823089,rs10888974,rs10935179,rs11122105,rs111283598,rs11169294,rs11177594,rs11211570,rs1121980,rs113235524,rs1136165,rs113700836,rs1140272,rs1159201,rs116054732,rs11645355,rs11666569,rs11672460,rs11680811,rs11696516,rs11712101,rs117185762,rs11773825,rs11937522,rs11973114,rs11983200,rs12035921,rs12050481,rs12123921,rs12143164,rs12463045,rs12481717,rs12503104,rs12509595,rs1265156,rs12692751,rs12700166,rs1275977,rs12980897,rs13039439,rs13064931,rs13087781,rs13104866,rs13167779,rs1317181,rs1323829,rs13300881,rs13306561,rs13329952,rs1371617,rs138877676,rs141234679,rs141280168,rs141878040,rs142146849,rs142391093,rs143005354,rs143285018,rs1436138,rs145153053,rs146781867,rs150791404,rs1555959,rs157079,rs1571217,rs1589197,rs1641547,rs167479,rs17010957,rs17080091,rs17477177,rs1836039,rs1879053,rs1888693,rs193686,rs1980235,rs198846,rs2003844,rs2005873,rs2023844,rs2114753,rs2158375,rs217,rs2204928,rs2230738,rs2246363,rs2256341,rs2279500,rs2286526,rs2293060,rs2304616,rs2493292,rs2515236,rs2580757,rs2643826,rs2689704,rs2704368,rs270952,rs2782981,rs281413,rs28498278,rs28661781,rs2888854,rs2892864,rs2898883,rs2904978,rs303753,rs34924059,rs35198836,rs35429,rs35783704,rs3731503,rs3744760,rs3796041,rs3821843,rs3918226,rs41465145,rs4146739,rs4320727,rs45606740,rs4599004,rs4660877,rs4685218,rs4722681,rs4724960,rs4752348,rs4794008,rs5418,rs55640925,rs557675,rs55844551,rs55850843,rs56100221,rs56197924,rs57147980,rs5762879,rs58768321,rs59761494,rs5994376,rs604723,rs6063769,rs6095302,rs60961847,rs612652,rs61877008,rs62052820,rs6227,rs62426324,rs6271,rs6441206,rs6487532,rs6488548,rs6537480,rs6580970,rs66794444,rs67227401,rs672929,rs6773653,rs6789238,rs6806306,rs6818149,rs6860901,rs6901866,rs6905288,rs6984496,rs6992689,rs7107356,rs7120686,rs7123454,rs7125196,rs7127546,rs7139122,rs7174250,rs7245860,rs7246342,rs72685660,rs72689147,rs72702577,rs72779268,rs72794250,rs72829868,rs72831344,rs72831851,rs73030267,rs73075659,rs7324079,rs7341791,rs73684053,rs75672964,rs7585592,rs7716399,rs7716435,rs7731095,rs77434154,rs7809934,rs78412528,rs78741986,rs7874497,rs7898224,rs7920508,rs7947006,rs79780963,rs80258496,rs8045875,rs8118848,rs880315,rs893065,rs9265981,rs9343870,rs941923,rs9506727,rs9508490,rs9529924,rs9679855,rs969060,rs9836592,rs9839176,rs9899012,rs9908147
Hypertension	Circulatory system (I9)	left atrium ejection fraction	LA	Inverse variance weighted (fixed effects)	230	-0.0714	0.0135416	1.34e-07	1.1e-05	0.628629	rs10059884,rs10063890,rs10077410,rs10087241,rs10206833,rs10217559,rs1021956,rs10253736,rs1040427,rs1077394,rs10776752,rs10823089,rs10888974,rs10935179,rs11122105,rs111283598,rs11169294,rs11177594,rs11211570,rs1121980,rs113235524,rs1136165,rs113700836,rs1140272,rs1159201,rs116054732,rs11645355,rs11666569,rs11672460,rs11680811,rs11696516,rs11712101,rs117185762,rs11773825,rs11937522,rs11973114,rs11983200,rs12035921,rs12050481,rs12123921,rs12143164,rs12463045,rs12481717,rs12503104,rs12509595,rs1265156,rs12692751,rs12700166,rs1275977,rs12980897,rs13039439,rs13064931,rs13087781,rs13104866,rs13167779,rs1317181,rs1323829,rs13300881,rs13306561,rs13329952,rs1371617,rs138877676,rs141234679,rs141280168,rs141878040,rs142146849,rs142391093,rs143005354,rs143285018,rs1436138,rs145153053,rs146781867,rs150791404,rs1555959,rs157079,rs1571217,rs1589197,rs1641547,rs167479,rs17010957,rs17080091,rs17477177,rs1836039,rs1879053,rs1888693,rs193686,rs1980235,rs198846,rs2003844,rs2005873,rs2023844,rs2114753,rs2158375,rs217,rs2204928,rs2230738,rs2246363,rs2256341,rs2279500,rs2286526,rs2293060,rs2304616,rs2493292,rs2515236,rs2580757,rs2643826,rs2689704,rs2704368,rs270952,rs2782981,rs281413,rs28498278,rs28661781,rs2888854,rs2892864,rs2898883,rs2904978,rs303753,rs34924059,rs35198836,rs35429,rs35783704,rs3731503,rs3744760,rs3796041,rs3821843,rs3918226,rs41465145,rs4146739,rs4320727,rs45606740,rs4599004,rs4660877,rs4685218,rs4722681,rs4724960,rs4752348,rs4794008,rs5418,rs55640925,rs557675,rs55844551,rs55850843,rs56100221,rs56197924,rs57147980,rs5762879,rs58768321,rs59761494,rs5994376,rs604723,rs6063769,rs6095302,rs60961847,rs612652,rs61877008,rs62052820,rs6227,rs62426324,rs6271,rs6441206,rs6487532,rs6488548,rs6537480,rs6580970,rs66794444,rs67227401,rs672929,rs6773653,rs6789238,rs6806306,rs6818149,rs6860901,rs6901866,rs6905288,rs6984496,rs6992689,rs7107356,rs7120686,rs7123454,rs7125196,rs7127546,rs7139122,rs7174250,rs7245860,rs7246342,rs72685660,rs72689147,rs72702577,rs72779268,rs72794250,rs72829868,rs72831344,rs72831851,rs73030267,rs73075659,rs7324079,rs7341791,rs73684053,rs75672964,rs7585592,rs7716399,rs7716435,rs7731095,rs77434154,rs7809934,rs78412528,rs78741986,rs7874497,rs7898224,rs7920508,rs7947006,rs79780963,rs80258496,rs8045875,rs8118848,rs880315,rs893065,rs9265981,rs9343870,rs941923,rs9506727,rs9508490,rs9529924,rs9679855,rs969060,rs9836592,rs9839176,rs9899012,rs9908147
Hypertension	Circulatory system (I9)	left atrium ejection fraction	LA	MR Egger	230	-0.0495658	0.0475826	0.298664	0.992664	0.628629	rs10059884,rs10063890,rs10077410,rs10087241,rs10206833,rs10217559,rs1021956,rs10253736,rs1040427,rs1077394,rs10776752,rs10823089,rs10888974,rs10935179,rs11122105,rs111283598,rs11169294,rs11177594,rs11211570,rs1121980,rs113235524,rs1136165,rs113700836,rs1140272,rs1159201,rs116054732,rs11645355,rs11666569,rs11672460,rs11680811,rs11696516,rs11712101,rs117185762,rs11773825,rs11937522,rs11973114,rs11983200,rs12035921,rs12050481,rs12123921,rs12143164,rs12463045,rs12481717,rs12503104,rs12509595,rs1265156,rs12692751,rs12700166,rs1275977,rs12980897,rs13039439,rs13064931,rs13087781,rs13104866,rs13167779,rs1317181,rs1323829,rs13300881,rs13306561,rs13329952,rs1371617,rs138877676,rs141234679,rs141280168,rs141878040,rs142146849,rs142391093,rs143005354,rs143285018,rs1436138,rs145153053,rs146781867,rs150791404,rs1555959,rs157079,rs1571217,rs1589197,rs1641547,rs167479,rs17010957,rs17080091,rs17477177,rs1836039,rs1879053,rs1888693,rs193686,rs1980235,rs198846,rs2003844,rs2005873,rs2023844,rs2114753,rs2158375,rs217,rs2204928,rs2230738,rs2246363,rs2256341,rs2279500,rs2286526,rs2293060,rs2304616,rs2493292,rs2515236,rs2580757,rs2643826,rs2689704,rs2704368,rs270952,rs2782981,rs281413,rs28498278,rs28661781,rs2888854,rs2892864,rs2898883,rs2904978,rs303753,rs34924059,rs35198836,rs35429,rs35783704,rs3731503,rs3744760,rs3796041,rs3821843,rs3918226,rs41465145,rs4146739,rs4320727,rs45606740,rs4599004,rs4660877,rs4685218,rs4722681,rs4724960,rs4752348,rs4794008,rs5418,rs55640925,rs557675,rs55844551,rs55850843,rs56100221,rs56197924,rs57147980,rs5762879,rs58768321,rs59761494,rs5994376,rs604723,rs6063769,rs6095302,rs60961847,rs612652,rs61877008,rs62052820,rs6227,rs62426324,rs6271,rs6441206,rs6487532,rs6488548,rs6537480,rs6580970,rs66794444,rs67227401,rs672929,rs6773653,rs6789238,rs6806306,rs6818149,rs6860901,rs6901866,rs6905288,rs6984496,rs6992689,rs7107356,rs7120686,rs7123454,rs7125196,rs7127546,rs7139122,rs7174250,rs7245860,rs7246342,rs72685660,rs72689147,rs72702577,rs72779268,rs72794250,rs72829868,rs72831344,rs72831851,rs73030267,rs73075659,rs7324079,rs7341791,rs73684053,rs75672964,rs7585592,rs7716399,rs7716435,rs7731095,rs77434154,rs7809934,rs78412528,rs78741986,rs7874497,rs7898224,rs7920508,rs7947006,rs79780963,rs80258496,rs8045875,rs8118848,rs880315,rs893065,rs9265981,rs9343870,rs941923,rs9506727,rs9508490,rs9529924,rs9679855,rs969060,rs9836592,rs9839176,rs9899012,rs9908147
Hypertension	Circulatory system (I9)	left atrium ejection fraction	LA	Inverse variance weighted (multiplicative random effects)	230	-0.0714	0.0151943	2.61e-06	0.00033437	0.628629	rs10059884,rs10063890,rs10077410,rs10087241,rs10206833,rs10217559,rs1021956,rs10253736,rs1040427,rs1077394,rs10776752,rs10823089,rs10888974,rs10935179,rs11122105,rs111283598,rs11169294,rs11177594,rs11211570,rs1121980,rs113235524,rs1136165,rs113700836,rs1140272,rs1159201,rs116054732,rs11645355,rs11666569,rs11672460,rs11680811,rs11696516,rs11712101,rs117185762,rs11773825,rs11937522,rs11973114,rs11983200,rs12035921,rs12050481,rs12123921,rs12143164,rs12463045,rs12481717,rs12503104,rs12509595,rs1265156,rs12692751,rs12700166,rs1275977,rs12980897,rs13039439,rs13064931,rs13087781,rs13104866,rs13167779,rs1317181,rs1323829,rs13300881,rs13306561,rs13329952,rs1371617,rs138877676,rs141234679,rs141280168,rs141878040,rs142146849,rs142391093,rs143005354,rs143285018,rs1436138,rs145153053,rs146781867,rs150791404,rs1555959,rs157079,rs1571217,rs1589197,rs1641547,rs167479,rs17010957,rs17080091,rs17477177,rs1836039,rs1879053,rs1888693,rs193686,rs1980235,rs198846,rs2003844,rs2005873,rs2023844,rs2114753,rs2158375,rs217,rs2204928,rs2230738,rs2246363,rs2256341,rs2279500,rs2286526,rs2293060,rs2304616,rs2493292,rs2515236,rs2580757,rs2643826,rs2689704,rs2704368,rs270952,rs2782981,rs281413,rs28498278,rs28661781,rs2888854,rs2892864,rs2898883,rs2904978,rs303753,rs34924059,rs35198836,rs35429,rs35783704,rs3731503,rs3744760,rs3796041,rs3821843,rs3918226,rs41465145,rs4146739,rs4320727,rs45606740,rs4599004,rs4660877,rs4685218,rs4722681,rs4724960,rs4752348,rs4794008,rs5418,rs55640925,rs557675,rs55844551,rs55850843,rs56100221,rs56197924,rs57147980,rs5762879,rs58768321,rs59761494,rs5994376,rs604723,rs6063769,rs6095302,rs60961847,rs612652,rs61877008,rs62052820,rs6227,rs62426324,rs6271,rs6441206,rs6487532,rs6488548,rs6537480,rs6580970,rs66794444,rs67227401,rs672929,rs6773653,rs6789238,rs6806306,rs6818149,rs6860901,rs6901866,rs6905288,rs6984496,rs6992689,rs7107356,rs7120686,rs7123454,rs7125196,rs7127546,rs7139122,rs7174250,rs7245860,rs7246342,rs72685660,rs72689147,rs72702577,rs72779268,rs72794250,rs72829868,rs72831344,rs72831851,rs73030267,rs73075659,rs7324079,rs7341791,rs73684053,rs75672964,rs7585592,rs7716399,rs7716435,rs7731095,rs77434154,rs7809934,rs78412528,rs78741986,rs7874497,rs7898224,rs7920508,rs7947006,rs79780963,rs80258496,rs8045875,rs8118848,rs880315,rs893065,rs9265981,rs9343870,rs941923,rs9506727,rs9508490,rs9529924,rs9679855,rs969060,rs9836592,rs9839176,rs9899012,rs9908147
Hypertension	Circulatory system (I9)	left atrium ejection fraction	LA	Weighted mode	230	-0.088499	0.0537392	0.100966	0.998262	0.628629	rs10059884,rs10063890,rs10077410,rs10087241,rs10206833,rs10217559,rs1021956,rs10253736,rs1040427,rs1077394,rs10776752,rs10823089,rs10888974,rs10935179,rs11122105,rs111283598,rs11169294,rs11177594,rs11211570,rs1121980,rs113235524,rs1136165,rs113700836,rs1140272,rs1159201,rs116054732,rs11645355,rs11666569,rs11672460,rs11680811,rs11696516,rs11712101,rs117185762,rs11773825,rs11937522,rs11973114,rs11983200,rs12035921,rs12050481,rs12123921,rs12143164,rs12463045,rs12481717,rs12503104,rs12509595,rs1265156,rs12692751,rs12700166,rs1275977,rs12980897,rs13039439,rs13064931,rs13087781,rs13104866,rs13167779,rs1317181,rs1323829,rs13300881,rs13306561,rs13329952,rs1371617,rs138877676,rs141234679,rs141280168,rs141878040,rs142146849,rs142391093,rs143005354,rs143285018,rs1436138,rs145153053,rs146781867,rs150791404,rs1555959,rs157079,rs1571217,rs1589197,rs1641547,rs167479,rs17010957,rs17080091,rs17477177,rs1836039,rs1879053,rs1888693,rs193686,rs1980235,rs198846,rs2003844,rs2005873,rs2023844,rs2114753,rs2158375,rs217,rs2204928,rs2230738,rs2246363,rs2256341,rs2279500,rs2286526,rs2293060,rs2304616,rs2493292,rs2515236,rs2580757,rs2643826,rs2689704,rs2704368,rs270952,rs2782981,rs281413,rs28498278,rs28661781,rs2888854,rs2892864,rs2898883,rs2904978,rs303753,rs34924059,rs35198836,rs35429,rs35783704,rs3731503,rs3744760,rs3796041,rs3821843,rs3918226,rs41465145,rs4146739,rs4320727,rs45606740,rs4599004,rs4660877,rs4685218,rs4722681,rs4724960,rs4752348,rs4794008,rs5418,rs55640925,rs557675,rs55844551,rs55850843,rs56100221,rs56197924,rs57147980,rs5762879,rs58768321,rs59761494,rs5994376,rs604723,rs6063769,rs6095302,rs60961847,rs612652,rs61877008,rs62052820,rs6227,rs62426324,rs6271,rs6441206,rs6487532,rs6488548,rs6537480,rs6580970,rs66794444,rs67227401,rs672929,rs6773653,rs6789238,rs6806306,rs6818149,rs6860901,rs6901866,rs6905288,rs6984496,rs6992689,rs7107356,rs7120686,rs7123454,rs7125196,rs7127546,rs7139122,rs7174250,rs7245860,rs7246342,rs72685660,rs72689147,rs72702577,rs72779268,rs72794250,rs72829868,rs72831344,rs72831851,rs73030267,rs73075659,rs7324079,rs7341791,rs73684053,rs75672964,rs7585592,rs7716399,rs7716435,rs7731095,rs77434154,rs7809934,rs78412528,rs78741986,rs7874497,rs7898224,rs7920508,rs7947006,rs79780963,rs80258496,rs8045875,rs8118848,rs880315,rs893065,rs9265981,rs9343870,rs941923,rs9506727,rs9508490,rs9529924,rs9679855,rs969060,rs9836592,rs9839176,rs9899012,rs9908147
Hypertension	Circulatory system (I9)	left atrium ejection fraction	LA	Weighted median	230	-0.0744724	0.0212078	0.000445488	0.048939	0.628629	rs10059884,rs10063890,rs10077410,rs10087241,rs10206833,rs10217559,rs1021956,rs10253736,rs1040427,rs1077394,rs10776752,rs10823089,rs10888974,rs10935179,rs11122105,rs111283598,rs11169294,rs11177594,rs11211570,rs1121980,rs113235524,rs1136165,rs113700836,rs1140272,rs1159201,rs116054732,rs11645355,rs11666569,rs11672460,rs11680811,rs11696516,rs11712101,rs117185762,rs11773825,rs11937522,rs11973114,rs11983200,rs12035921,rs12050481,rs12123921,rs12143164,rs12463045,rs12481717,rs12503104,rs12509595,rs1265156,rs12692751,rs12700166,rs1275977,rs12980897,rs13039439,rs13064931,rs13087781,rs13104866,rs13167779,rs1317181,rs1323829,rs13300881,rs13306561,rs13329952,rs1371617,rs138877676,rs141234679,rs141280168,rs141878040,rs142146849,rs142391093,rs143005354,rs143285018,rs1436138,rs145153053,rs146781867,rs150791404,rs1555959,rs157079,rs1571217,rs1589197,rs1641547,rs167479,rs17010957,rs17080091,rs17477177,rs1836039,rs1879053,rs1888693,rs193686,rs1980235,rs198846,rs2003844,rs2005873,rs2023844,rs2114753,rs2158375,rs217,rs2204928,rs2230738,rs2246363,rs2256341,rs2279500,rs2286526,rs2293060,rs2304616,rs2493292,rs2515236,rs2580757,rs2643826,rs2689704,rs2704368,rs270952,rs2782981,rs281413,rs28498278,rs28661781,rs2888854,rs2892864,rs2898883,rs2904978,rs303753,rs34924059,rs35198836,rs35429,rs35783704,rs3731503,rs3744760,rs3796041,rs3821843,rs3918226,rs41465145,rs4146739,rs4320727,rs45606740,rs4599004,rs4660877,rs4685218,rs4722681,rs4724960,rs4752348,rs4794008,rs5418,rs55640925,rs557675,rs55844551,rs55850843,rs56100221,rs56197924,rs57147980,rs5762879,rs58768321,rs59761494,rs5994376,rs604723,rs6063769,rs6095302,rs60961847,rs612652,rs61877008,rs62052820,rs6227,rs62426324,rs6271,rs6441206,rs6487532,rs6488548,rs6537480,rs6580970,rs66794444,rs67227401,rs672929,rs6773653,rs6789238,rs6806306,rs6818149,rs6860901,rs6901866,rs6905288,rs6984496,rs6992689,rs7107356,rs7120686,rs7123454,rs7125196,rs7127546,rs7139122,rs7174250,rs7245860,rs7246342,rs72685660,rs72689147,rs72702577,rs72779268,rs72794250,rs72829868,rs72831344,rs72831851,rs73030267,rs73075659,rs7324079,rs7341791,rs73684053,rs75672964,rs7585592,rs7716399,rs7716435,rs7731095,rs77434154,rs7809934,rs78412528,rs78741986,rs7874497,rs7898224,rs7920508,rs7947006,rs79780963,rs80258496,rs8045875,rs8118848,rs880315,rs893065,rs9265981,rs9343870,rs941923,rs9506727,rs9508490,rs9529924,rs9679855,rs969060,rs9836592,rs9839176,rs9899012,rs9908147
Hypertension	Circulatory system (I9)	left atrium ejection fraction	LA	DIVW	230	-0.0728534	0.0138359	6.99e-08	6.03e-06	0.628629	rs10059884,rs10063890,rs10077410,rs10087241,rs10206833,rs10217559,rs1021956,rs10253736,rs1040427,rs1077394,rs10776752,rs10823089,rs10888974,rs10935179,rs11122105,rs111283598,rs11169294,rs11177594,rs11211570,rs1121980,rs113235524,rs1136165,rs113700836,rs1140272,rs1159201,rs116054732,rs11645355,rs11666569,rs11672460,rs11680811,rs11696516,rs11712101,rs117185762,rs11773825,rs11937522,rs11973114,rs11983200,rs12035921,rs12050481,rs12123921,rs12143164,rs12463045,rs12481717,rs12503104,rs12509595,rs1265156,rs12692751,rs12700166,rs1275977,rs12980897,rs13039439,rs13064931,rs13087781,rs13104866,rs13167779,rs1317181,rs1323829,rs13300881,rs13306561,rs13329952,rs1371617,rs138877676,rs141234679,rs141280168,rs141878040,rs142146849,rs142391093,rs143005354,rs143285018,rs1436138,rs145153053,rs146781867,rs150791404,rs1555959,rs157079,rs1571217,rs1589197,rs1641547,rs167479,rs17010957,rs17080091,rs17477177,rs1836039,rs1879053,rs1888693,rs193686,rs1980235,rs198846,rs2003844,rs2005873,rs2023844,rs2114753,rs2158375,rs217,rs2204928,rs2230738,rs2246363,rs2256341,rs2279500,rs2286526,rs2293060,rs2304616,rs2493292,rs2515236,rs2580757,rs2643826,rs2689704,rs2704368,rs270952,rs2782981,rs281413,rs28498278,rs28661781,rs2888854,rs2892864,rs2898883,rs2904978,rs303753,rs34924059,rs35198836,rs35429,rs35783704,rs3731503,rs3744760,rs3796041,rs3821843,rs3918226,rs41465145,rs4146739,rs4320727,rs45606740,rs4599004,rs4660877,rs4685218,rs4722681,rs4724960,rs4752348,rs4794008,rs5418,rs55640925,rs557675,rs55844551,rs55850843,rs56100221,rs56197924,rs57147980,rs5762879,rs58768321,rs59761494,rs5994376,rs604723,rs6063769,rs6095302,rs60961847,rs612652,rs61877008,rs62052820,rs6227,rs62426324,rs6271,rs6441206,rs6487532,rs6488548,rs6537480,rs6580970,rs66794444,rs67227401,rs672929,rs6773653,rs6789238,rs6806306,rs6818149,rs6860901,rs6901866,rs6905288,rs6984496,rs6992689,rs7107356,rs7120686,rs7123454,rs7125196,rs7127546,rs7139122,rs7174250,rs7245860,rs7246342,rs72685660,rs72689147,rs72702577,rs72779268,rs72794250,rs72829868,rs72831344,rs72831851,rs73030267,rs73075659,rs7324079,rs7341791,rs73684053,rs75672964,rs7585592,rs7716399,rs7716435,rs7731095,rs77434154,rs7809934,rs78412528,rs78741986,rs7874497,rs7898224,rs7920508,rs7947006,rs79780963,rs80258496,rs8045875,rs8118848,rs880315,rs893065,rs9265981,rs9343870,rs941923,rs9506727,rs9508490,rs9529924,rs9679855,rs969060,rs9836592,rs9839176,rs9899012,rs9908147
Hypertension	Circulatory system (I9)	left atrium ejection fraction	LA	mr_raps	230	-0.0747043	0.0141584	1.32e-07	1.14e-05	0.628629	rs10059884,rs10063890,rs10077410,rs10087241,rs10206833,rs10217559,rs1021956,rs10253736,rs1040427,rs1077394,rs10776752,rs10823089,rs10888974,rs10935179,rs11122105,rs111283598,rs11169294,rs11177594,rs11211570,rs1121980,rs113235524,rs1136165,rs113700836,rs1140272,rs1159201,rs116054732,rs11645355,rs11666569,rs11672460,rs11680811,rs11696516,rs11712101,rs117185762,rs11773825,rs11937522,rs11973114,rs11983200,rs12035921,rs12050481,rs12123921,rs12143164,rs12463045,rs12481717,rs12503104,rs12509595,rs1265156,rs12692751,rs12700166,rs1275977,rs12980897,rs13039439,rs13064931,rs13087781,rs13104866,rs13167779,rs1317181,rs1323829,rs13300881,rs13306561,rs13329952,rs1371617,rs138877676,rs141234679,rs141280168,rs141878040,rs142146849,rs142391093,rs143005354,rs143285018,rs1436138,rs145153053,rs146781867,rs150791404,rs1555959,rs157079,rs1571217,rs1589197,rs1641547,rs167479,rs17010957,rs17080091,rs17477177,rs1836039,rs1879053,rs1888693,rs193686,rs1980235,rs198846,rs2003844,rs2005873,rs2023844,rs2114753,rs2158375,rs217,rs2204928,rs2230738,rs2246363,rs2256341,rs2279500,rs2286526,rs2293060,rs2304616,rs2493292,rs2515236,rs2580757,rs2643826,rs2689704,rs2704368,rs270952,rs2782981,rs281413,rs28498278,rs28661781,rs2888854,rs2892864,rs2898883,rs2904978,rs303753,rs34924059,rs35198836,rs35429,rs35783704,rs3731503,rs3744760,rs3796041,rs3821843,rs3918226,rs41465145,rs4146739,rs4320727,rs45606740,rs4599004,rs4660877,rs4685218,rs4722681,rs4724960,rs4752348,rs4794008,rs5418,rs55640925,rs557675,rs55844551,rs55850843,rs56100221,rs56197924,rs57147980,rs5762879,rs58768321,rs59761494,rs5994376,rs604723,rs6063769,rs6095302,rs60961847,rs612652,rs61877008,rs62052820,rs6227,rs62426324,rs6271,rs6441206,rs6487532,rs6488548,rs6537480,rs6580970,rs66794444,rs67227401,rs672929,rs6773653,rs6789238,rs6806306,rs6818149,rs6860901,rs6901866,rs6905288,rs6984496,rs6992689,rs7107356,rs7120686,rs7123454,rs7125196,rs7127546,rs7139122,rs7174250,rs7245860,rs7246342,rs72685660,rs72689147,rs72702577,rs72779268,rs72794250,rs72829868,rs72831344,rs72831851,rs73030267,rs73075659,rs7324079,rs7341791,rs73684053,rs75672964,rs7585592,rs7716399,rs7716435,rs7731095,rs77434154,rs7809934,rs78412528,rs78741986,rs7874497,rs7898224,rs7920508,rs7947006,rs79780963,rs80258496,rs8045875,rs8118848,rs880315,rs893065,rs9265981,rs9343870,rs941923,rs9506727,rs9508490,rs9529924,rs9679855,rs969060,rs9836592,rs9839176,rs9899012,rs9908147
Hypertension	Circulatory system (I9)	left atrium ejection fraction	LA	GRAPPLE	230	-0.072718	0.0162508	7.65e-06	0.001171	0.628629	rs10059884,rs10063890,rs10077410,rs10087241,rs10206833,rs10217559,rs1021956,rs10253736,rs1040427,rs1077394,rs10776752,rs10823089,rs10888974,rs10935179,rs11122105,rs111283598,rs11169294,rs11177594,rs11211570,rs1121980,rs113235524,rs1136165,rs113700836,rs1140272,rs1159201,rs116054732,rs11645355,rs11666569,rs11672460,rs11680811,rs11696516,rs11712101,rs117185762,rs11773825,rs11937522,rs11973114,rs11983200,rs12035921,rs12050481,rs12123921,rs12143164,rs12463045,rs12481717,rs12503104,rs12509595,rs1265156,rs12692751,rs12700166,rs1275977,rs12980897,rs13039439,rs13064931,rs13087781,rs13104866,rs13167779,rs1317181,rs1323829,rs13300881,rs13306561,rs13329952,rs1371617,rs138877676,rs141234679,rs141280168,rs141878040,rs142146849,rs142391093,rs143005354,rs143285018,rs1436138,rs145153053,rs146781867,rs150791404,rs1555959,rs157079,rs1571217,rs1589197,rs1641547,rs167479,rs17010957,rs17080091,rs17477177,rs1836039,rs1879053,rs1888693,rs193686,rs1980235,rs198846,rs2003844,rs2005873,rs2023844,rs2114753,rs2158375,rs217,rs2204928,rs2230738,rs2246363,rs2256341,rs2279500,rs2286526,rs2293060,rs2304616,rs2493292,rs2515236,rs2580757,rs2643826,rs2689704,rs2704368,rs270952,rs2782981,rs281413,rs28498278,rs28661781,rs2888854,rs2892864,rs2898883,rs2904978,rs303753,rs34924059,rs35198836,rs35429,rs35783704,rs3731503,rs3744760,rs3796041,rs3821843,rs3918226,rs41465145,rs4146739,rs4320727,rs45606740,rs4599004,rs4660877,rs4685218,rs4722681,rs4724960,rs4752348,rs4794008,rs5418,rs55640925,rs557675,rs55844551,rs55850843,rs56100221,rs56197924,rs57147980,rs5762879,rs58768321,rs59761494,rs5994376,rs604723,rs6063769,rs6095302,rs60961847,rs612652,rs61877008,rs62052820,rs6227,rs62426324,rs6271,rs6441206,rs6487532,rs6488548,rs6537480,rs6580970,rs66794444,rs67227401,rs672929,rs6773653,rs6789238,rs6806306,rs6818149,rs6860901,rs6901866,rs6905288,rs6984496,rs6992689,rs7107356,rs7120686,rs7123454,rs7125196,rs7127546,rs7139122,rs7174250,rs7245860,rs7246342,rs72685660,rs72689147,rs72702577,rs72779268,rs72794250,rs72829868,rs72831344,rs72831851,rs73030267,rs73075659,rs7324079,rs7341791,rs73684053,rs75672964,rs7585592,rs7716399,rs7716435,rs7731095,rs77434154,rs7809934,rs78412528,rs78741986,rs7874497,rs7898224,rs7920508,rs7947006,rs79780963,rs80258496,rs8045875,rs8118848,rs880315,rs893065,rs9265981,rs9343870,rs941923,rs9506727,rs9508490,rs9529924,rs9679855,rs969060,rs9836592,rs9839176,rs9899012,rs9908147
Hypertension	Circulatory system (I9)	left atrium maximum volume	LA	Inverse variance weighted (fixed effects)	230	0.0886184	0.0126372	2.34e-12	4.49e-10	0.700482	rs10059884,rs10063890,rs10077410,rs10087241,rs10206833,rs10217559,rs1021956,rs10253736,rs1040427,rs1077394,rs10776752,rs10823089,rs10888974,rs10935179,rs11122105,rs111283598,rs11169294,rs11177594,rs11211570,rs1121980,rs113235524,rs1136165,rs113700836,rs1140272,rs1159201,rs116054732,rs11645355,rs11666569,rs11672460,rs11680811,rs11696516,rs11712101,rs117185762,rs11773825,rs11937522,rs11973114,rs11983200,rs12035921,rs12050481,rs12123921,rs12143164,rs12463045,rs12481717,rs12503104,rs12509595,rs1265156,rs12692751,rs12700166,rs1275977,rs12980897,rs13039439,rs13064931,rs13087781,rs13104866,rs13167779,rs1317181,rs1323829,rs13300881,rs13306561,rs13329952,rs1371617,rs138877676,rs141234679,rs141280168,rs141878040,rs142146849,rs142391093,rs143005354,rs143285018,rs1436138,rs145153053,rs146781867,rs150791404,rs1555959,rs157079,rs1571217,rs1589197,rs1641547,rs167479,rs17010957,rs17080091,rs17477177,rs1836039,rs1879053,rs1888693,rs193686,rs1980235,rs198846,rs2003844,rs2005873,rs2023844,rs2114753,rs2158375,rs217,rs2204928,rs2230738,rs2246363,rs2256341,rs2279500,rs2286526,rs2293060,rs2304616,rs2493292,rs2515236,rs2580757,rs2643826,rs2689704,rs2704368,rs270952,rs2782981,rs281413,rs28498278,rs28661781,rs2888854,rs2892864,rs2898883,rs2904978,rs303753,rs34924059,rs35198836,rs35429,rs35783704,rs3731503,rs3744760,rs3796041,rs3821843,rs3918226,rs41465145,rs4146739,rs4320727,rs45606740,rs4599004,rs4660877,rs4685218,rs4722681,rs4724960,rs4752348,rs4794008,rs5418,rs55640925,rs557675,rs55844551,rs55850843,rs56100221,rs56197924,rs57147980,rs5762879,rs58768321,rs59761494,rs5994376,rs604723,rs6063769,rs6095302,rs60961847,rs612652,rs61877008,rs62052820,rs6227,rs62426324,rs6271,rs6441206,rs6487532,rs6488548,rs6537480,rs6580970,rs66794444,rs67227401,rs672929,rs6773653,rs6789238,rs6806306,rs6818149,rs6860901,rs6901866,rs6905288,rs6984496,rs6992689,rs7107356,rs7120686,rs7123454,rs7125196,rs7127546,rs7139122,rs7174250,rs7245860,rs7246342,rs72685660,rs72689147,rs72702577,rs72779268,rs72794250,rs72829868,rs72831344,rs72831851,rs73030267,rs73075659,rs7324079,rs7341791,rs73684053,rs75672964,rs7585592,rs7716399,rs7716435,rs7731095,rs77434154,rs7809934,rs78412528,rs78741986,rs7874497,rs7898224,rs7920508,rs7947006,rs79780963,rs80258496,rs8045875,rs8118848,rs880315,rs893065,rs9265981,rs9343870,rs941923,rs9506727,rs9508490,rs9529924,rs9679855,rs969060,rs9836592,rs9839176,rs9899012,rs9908147
Hypertension	Circulatory system (I9)	left atrium maximum volume	LA	MR Egger	230	0.105587	0.0464982	0.0240948	0.992664	0.700482	rs10059884,rs10063890,rs10077410,rs10087241,rs10206833,rs10217559,rs1021956,rs10253736,rs1040427,rs1077394,rs10776752,rs10823089,rs10888974,rs10935179,rs11122105,rs111283598,rs11169294,rs11177594,rs11211570,rs1121980,rs113235524,rs1136165,rs113700836,rs1140272,rs1159201,rs116054732,rs11645355,rs11666569,rs11672460,rs11680811,rs11696516,rs11712101,rs117185762,rs11773825,rs11937522,rs11973114,rs11983200,rs12035921,rs12050481,rs12123921,rs12143164,rs12463045,rs12481717,rs12503104,rs12509595,rs1265156,rs12692751,rs12700166,rs1275977,rs12980897,rs13039439,rs13064931,rs13087781,rs13104866,rs13167779,rs1317181,rs1323829,rs13300881,rs13306561,rs13329952,rs1371617,rs138877676,rs141234679,rs141280168,rs141878040,rs142146849,rs142391093,rs143005354,rs143285018,rs1436138,rs145153053,rs146781867,rs150791404,rs1555959,rs157079,rs1571217,rs1589197,rs1641547,rs167479,rs17010957,rs17080091,rs17477177,rs1836039,rs1879053,rs1888693,rs193686,rs1980235,rs198846,rs2003844,rs2005873,rs2023844,rs2114753,rs2158375,rs217,rs2204928,rs2230738,rs2246363,rs2256341,rs2279500,rs2286526,rs2293060,rs2304616,rs2493292,rs2515236,rs2580757,rs2643826,rs2689704,rs2704368,rs270952,rs2782981,rs281413,rs28498278,rs28661781,rs2888854,rs2892864,rs2898883,rs2904978,rs303753,rs34924059,rs35198836,rs35429,rs35783704,rs3731503,rs3744760,rs3796041,rs3821843,rs3918226,rs41465145,rs4146739,rs4320727,rs45606740,rs4599004,rs4660877,rs4685218,rs4722681,rs4724960,rs4752348,rs4794008,rs5418,rs55640925,rs557675,rs55844551,rs55850843,rs56100221,rs56197924,rs57147980,rs5762879,rs58768321,rs59761494,rs5994376,rs604723,rs6063769,rs6095302,rs60961847,rs612652,rs61877008,rs62052820,rs6227,rs62426324,rs6271,rs6441206,rs6487532,rs6488548,rs6537480,rs6580970,rs66794444,rs67227401,rs672929,rs6773653,rs6789238,rs6806306,rs6818149,rs6860901,rs6901866,rs6905288,rs6984496,rs6992689,rs7107356,rs7120686,rs7123454,rs7125196,rs7127546,rs7139122,rs7174250,rs7245860,rs7246342,rs72685660,rs72689147,rs72702577,rs72779268,rs72794250,rs72829868,rs72831344,rs72831851,rs73030267,rs73075659,rs7324079,rs7341791,rs73684053,rs75672964,rs7585592,rs7716399,rs7716435,rs7731095,rs77434154,rs7809934,rs78412528,rs78741986,rs7874497,rs7898224,rs7920508,rs7947006,rs79780963,rs80258496,rs8045875,rs8118848,rs880315,rs893065,rs9265981,rs9343870,rs941923,rs9506727,rs9508490,rs9529924,rs9679855,rs969060,rs9836592,rs9839176,rs9899012,rs9908147
Hypertension	Circulatory system (I9)	left atrium maximum volume	LA	Inverse variance weighted (multiplicative random effects)	230	0.0886184	0.0148448	2.38e-09	5.49e-07	0.700482	rs10059884,rs10063890,rs10077410,rs10087241,rs10206833,rs10217559,rs1021956,rs10253736,rs1040427,rs1077394,rs10776752,rs10823089,rs10888974,rs10935179,rs11122105,rs111283598,rs11169294,rs11177594,rs11211570,rs1121980,rs113235524,rs1136165,rs113700836,rs1140272,rs1159201,rs116054732,rs11645355,rs11666569,rs11672460,rs11680811,rs11696516,rs11712101,rs117185762,rs11773825,rs11937522,rs11973114,rs11983200,rs12035921,rs12050481,rs12123921,rs12143164,rs12463045,rs12481717,rs12503104,rs12509595,rs1265156,rs12692751,rs12700166,rs1275977,rs12980897,rs13039439,rs13064931,rs13087781,rs13104866,rs13167779,rs1317181,rs1323829,rs13300881,rs13306561,rs13329952,rs1371617,rs138877676,rs141234679,rs141280168,rs141878040,rs142146849,rs142391093,rs143005354,rs143285018,rs1436138,rs145153053,rs146781867,rs150791404,rs1555959,rs157079,rs1571217,rs1589197,rs1641547,rs167479,rs17010957,rs17080091,rs17477177,rs1836039,rs1879053,rs1888693,rs193686,rs1980235,rs198846,rs2003844,rs2005873,rs2023844,rs2114753,rs2158375,rs217,rs2204928,rs2230738,rs2246363,rs2256341,rs2279500,rs2286526,rs2293060,rs2304616,rs2493292,rs2515236,rs2580757,rs2643826,rs2689704,rs2704368,rs270952,rs2782981,rs281413,rs28498278,rs28661781,rs2888854,rs2892864,rs2898883,rs2904978,rs303753,rs34924059,rs35198836,rs35429,rs35783704,rs3731503,rs3744760,rs3796041,rs3821843,rs3918226,rs41465145,rs4146739,rs4320727,rs45606740,rs4599004,rs4660877,rs4685218,rs4722681,rs4724960,rs4752348,rs4794008,rs5418,rs55640925,rs557675,rs55844551,rs55850843,rs56100221,rs56197924,rs57147980,rs5762879,rs58768321,rs59761494,rs5994376,rs604723,rs6063769,rs6095302,rs60961847,rs612652,rs61877008,rs62052820,rs6227,rs62426324,rs6271,rs6441206,rs6487532,rs6488548,rs6537480,rs6580970,rs66794444,rs67227401,rs672929,rs6773653,rs6789238,rs6806306,rs6818149,rs6860901,rs6901866,rs6905288,rs6984496,rs6992689,rs7107356,rs7120686,rs7123454,rs7125196,rs7127546,rs7139122,rs7174250,rs7245860,rs7246342,rs72685660,rs72689147,rs72702577,rs72779268,rs72794250,rs72829868,rs72831344,rs72831851,rs73030267,rs73075659,rs7324079,rs7341791,rs73684053,rs75672964,rs7585592,rs7716399,rs7716435,rs7731095,rs77434154,rs7809934,rs78412528,rs78741986,rs7874497,rs7898224,rs7920508,rs7947006,rs79780963,rs80258496,rs8045875,rs8118848,rs880315,rs893065,rs9265981,rs9343870,rs941923,rs9506727,rs9508490,rs9529924,rs9679855,rs969060,rs9836592,rs9839176,rs9899012,rs9908147
Hypertension	Circulatory system (I9)	left atrium maximum volume	LA	Weighted mode	230	0.0900099	0.0476586	0.0602039	0.998262	0.700482	rs10059884,rs10063890,rs10077410,rs10087241,rs10206833,rs10217559,rs1021956,rs10253736,rs1040427,rs1077394,rs10776752,rs10823089,rs10888974,rs10935179,rs11122105,rs111283598,rs11169294,rs11177594,rs11211570,rs1121980,rs113235524,rs1136165,rs113700836,rs1140272,rs1159201,rs116054732,rs11645355,rs11666569,rs11672460,rs11680811,rs11696516,rs11712101,rs117185762,rs11773825,rs11937522,rs11973114,rs11983200,rs12035921,rs12050481,rs12123921,rs12143164,rs12463045,rs12481717,rs12503104,rs12509595,rs1265156,rs12692751,rs12700166,rs1275977,rs12980897,rs13039439,rs13064931,rs13087781,rs13104866,rs13167779,rs1317181,rs1323829,rs13300881,rs13306561,rs13329952,rs1371617,rs138877676,rs141234679,rs141280168,rs141878040,rs142146849,rs142391093,rs143005354,rs143285018,rs1436138,rs145153053,rs146781867,rs150791404,rs1555959,rs157079,rs1571217,rs1589197,rs1641547,rs167479,rs17010957,rs17080091,rs17477177,rs1836039,rs1879053,rs1888693,rs193686,rs1980235,rs198846,rs2003844,rs2005873,rs2023844,rs2114753,rs2158375,rs217,rs2204928,rs2230738,rs2246363,rs2256341,rs2279500,rs2286526,rs2293060,rs2304616,rs2493292,rs2515236,rs2580757,rs2643826,rs2689704,rs2704368,rs270952,rs2782981,rs281413,rs28498278,rs28661781,rs2888854,rs2892864,rs2898883,rs2904978,rs303753,rs34924059,rs35198836,rs35429,rs35783704,rs3731503,rs3744760,rs3796041,rs3821843,rs3918226,rs41465145,rs4146739,rs4320727,rs45606740,rs4599004,rs4660877,rs4685218,rs4722681,rs4724960,rs4752348,rs4794008,rs5418,rs55640925,rs557675,rs55844551,rs55850843,rs56100221,rs56197924,rs57147980,rs5762879,rs58768321,rs59761494,rs5994376,rs604723,rs6063769,rs6095302,rs60961847,rs612652,rs61877008,rs62052820,rs6227,rs62426324,rs6271,rs6441206,rs6487532,rs6488548,rs6537480,rs6580970,rs66794444,rs67227401,rs672929,rs6773653,rs6789238,rs6806306,rs6818149,rs6860901,rs6901866,rs6905288,rs6984496,rs6992689,rs7107356,rs7120686,rs7123454,rs7125196,rs7127546,rs7139122,rs7174250,rs7245860,rs7246342,rs72685660,rs72689147,rs72702577,rs72779268,rs72794250,rs72829868,rs72831344,rs72831851,rs73030267,rs73075659,rs7324079,rs7341791,rs73684053,rs75672964,rs7585592,rs7716399,rs7716435,rs7731095,rs77434154,rs7809934,rs78412528,rs78741986,rs7874497,rs7898224,rs7920508,rs7947006,rs79780963,rs80258496,rs8045875,rs8118848,rs880315,rs893065,rs9265981,rs9343870,rs941923,rs9506727,rs9508490,rs9529924,rs9679855,rs969060,rs9836592,rs9839176,rs9899012,rs9908147
Hypertension	Circulatory system (I9)	left atrium maximum volume	LA	Weighted median	230	0.0910052	0.0200402	5.6e-06	0.00112085	0.700482	rs10059884,rs10063890,rs10077410,rs10087241,rs10206833,rs10217559,rs1021956,rs10253736,rs1040427,rs1077394,rs10776752,rs10823089,rs10888974,rs10935179,rs11122105,rs111283598,rs11169294,rs11177594,rs11211570,rs1121980,rs113235524,rs1136165,rs113700836,rs1140272,rs1159201,rs116054732,rs11645355,rs11666569,rs11672460,rs11680811,rs11696516,rs11712101,rs117185762,rs11773825,rs11937522,rs11973114,rs11983200,rs12035921,rs12050481,rs12123921,rs12143164,rs12463045,rs12481717,rs12503104,rs12509595,rs1265156,rs12692751,rs12700166,rs1275977,rs12980897,rs13039439,rs13064931,rs13087781,rs13104866,rs13167779,rs1317181,rs1323829,rs13300881,rs13306561,rs13329952,rs1371617,rs138877676,rs141234679,rs141280168,rs141878040,rs142146849,rs142391093,rs143005354,rs143285018,rs1436138,rs145153053,rs146781867,rs150791404,rs1555959,rs157079,rs1571217,rs1589197,rs1641547,rs167479,rs17010957,rs17080091,rs17477177,rs1836039,rs1879053,rs1888693,rs193686,rs1980235,rs198846,rs2003844,rs2005873,rs2023844,rs2114753,rs2158375,rs217,rs2204928,rs2230738,rs2246363,rs2256341,rs2279500,rs2286526,rs2293060,rs2304616,rs2493292,rs2515236,rs2580757,rs2643826,rs2689704,rs2704368,rs270952,rs2782981,rs281413,rs28498278,rs28661781,rs2888854,rs2892864,rs2898883,rs2904978,rs303753,rs34924059,rs35198836,rs35429,rs35783704,rs3731503,rs3744760,rs3796041,rs3821843,rs3918226,rs41465145,rs4146739,rs4320727,rs45606740,rs4599004,rs4660877,rs4685218,rs4722681,rs4724960,rs4752348,rs4794008,rs5418,rs55640925,rs557675,rs55844551,rs55850843,rs56100221,rs56197924,rs57147980,rs5762879,rs58768321,rs59761494,rs5994376,rs604723,rs6063769,rs6095302,rs60961847,rs612652,rs61877008,rs62052820,rs6227,rs62426324,rs6271,rs6441206,rs6487532,rs6488548,rs6537480,rs6580970,rs66794444,rs67227401,rs672929,rs6773653,rs6789238,rs6806306,rs6818149,rs6860901,rs6901866,rs6905288,rs6984496,rs6992689,rs7107356,rs7120686,rs7123454,rs7125196,rs7127546,rs7139122,rs7174250,rs7245860,rs7246342,rs72685660,rs72689147,rs72702577,rs72779268,rs72794250,rs72829868,rs72831344,rs72831851,rs73030267,rs73075659,rs7324079,rs7341791,rs73684053,rs75672964,rs7585592,rs7716399,rs7716435,rs7731095,rs77434154,rs7809934,rs78412528,rs78741986,rs7874497,rs7898224,rs7920508,rs7947006,rs79780963,rs80258496,rs8045875,rs8118848,rs880315,rs893065,rs9265981,rs9343870,rs941923,rs9506727,rs9508490,rs9529924,rs9679855,rs969060,rs9836592,rs9839176,rs9899012,rs9908147
Hypertension	Circulatory system (I9)	left atrium maximum volume	LA	DIVW	230	0.0904223	0.0129251	1.32e-12	2.72e-10	0.700482	rs10059884,rs10063890,rs10077410,rs10087241,rs10206833,rs10217559,rs1021956,rs10253736,rs1040427,rs1077394,rs10776752,rs10823089,rs10888974,rs10935179,rs11122105,rs111283598,rs11169294,rs11177594,rs11211570,rs1121980,rs113235524,rs1136165,rs113700836,rs1140272,rs1159201,rs116054732,rs11645355,rs11666569,rs11672460,rs11680811,rs11696516,rs11712101,rs117185762,rs11773825,rs11937522,rs11973114,rs11983200,rs12035921,rs12050481,rs12123921,rs12143164,rs12463045,rs12481717,rs12503104,rs12509595,rs1265156,rs12692751,rs12700166,rs1275977,rs12980897,rs13039439,rs13064931,rs13087781,rs13104866,rs13167779,rs1317181,rs1323829,rs13300881,rs13306561,rs13329952,rs1371617,rs138877676,rs141234679,rs141280168,rs141878040,rs142146849,rs142391093,rs143005354,rs143285018,rs1436138,rs145153053,rs146781867,rs150791404,rs1555959,rs157079,rs1571217,rs1589197,rs1641547,rs167479,rs17010957,rs17080091,rs17477177,rs1836039,rs1879053,rs1888693,rs193686,rs1980235,rs198846,rs2003844,rs2005873,rs2023844,rs2114753,rs2158375,rs217,rs2204928,rs2230738,rs2246363,rs2256341,rs2279500,rs2286526,rs2293060,rs2304616,rs2493292,rs2515236,rs2580757,rs2643826,rs2689704,rs2704368,rs270952,rs2782981,rs281413,rs28498278,rs28661781,rs2888854,rs2892864,rs2898883,rs2904978,rs303753,rs34924059,rs35198836,rs35429,rs35783704,rs3731503,rs3744760,rs3796041,rs3821843,rs3918226,rs41465145,rs4146739,rs4320727,rs45606740,rs4599004,rs4660877,rs4685218,rs4722681,rs4724960,rs4752348,rs4794008,rs5418,rs55640925,rs557675,rs55844551,rs55850843,rs56100221,rs56197924,rs57147980,rs5762879,rs58768321,rs59761494,rs5994376,rs604723,rs6063769,rs6095302,rs60961847,rs612652,rs61877008,rs62052820,rs6227,rs62426324,rs6271,rs6441206,rs6487532,rs6488548,rs6537480,rs6580970,rs66794444,rs67227401,rs672929,rs6773653,rs6789238,rs6806306,rs6818149,rs6860901,rs6901866,rs6905288,rs6984496,rs6992689,rs7107356,rs7120686,rs7123454,rs7125196,rs7127546,rs7139122,rs7174250,rs7245860,rs7246342,rs72685660,rs72689147,rs72702577,rs72779268,rs72794250,rs72829868,rs72831344,rs72831851,rs73030267,rs73075659,rs7324079,rs7341791,rs73684053,rs75672964,rs7585592,rs7716399,rs7716435,rs7731095,rs77434154,rs7809934,rs78412528,rs78741986,rs7874497,rs7898224,rs7920508,rs7947006,rs79780963,rs80258496,rs8045875,rs8118848,rs880315,rs893065,rs9265981,rs9343870,rs941923,rs9506727,rs9508490,rs9529924,rs9679855,rs969060,rs9836592,rs9839176,rs9899012,rs9908147
Hypertension	Circulatory system (I9)	left atrium maximum volume	LA	mr_raps	230	0.0853855	0.0131929	9.67e-11	1.59e-08	0.700482	rs10059884,rs10063890,rs10077410,rs10087241,rs10206833,rs10217559,rs1021956,rs10253736,rs1040427,rs1077394,rs10776752,rs10823089,rs10888974,rs10935179,rs11122105,rs111283598,rs11169294,rs11177594,rs11211570,rs1121980,rs113235524,rs1136165,rs113700836,rs1140272,rs1159201,rs116054732,rs11645355,rs11666569,rs11672460,rs11680811,rs11696516,rs11712101,rs117185762,rs11773825,rs11937522,rs11973114,rs11983200,rs12035921,rs12050481,rs12123921,rs12143164,rs12463045,rs12481717,rs12503104,rs12509595,rs1265156,rs12692751,rs12700166,rs1275977,rs12980897,rs13039439,rs13064931,rs13087781,rs13104866,rs13167779,rs1317181,rs1323829,rs13300881,rs13306561,rs13329952,rs1371617,rs138877676,rs141234679,rs141280168,rs141878040,rs142146849,rs142391093,rs143005354,rs143285018,rs1436138,rs145153053,rs146781867,rs150791404,rs1555959,rs157079,rs1571217,rs1589197,rs1641547,rs167479,rs17010957,rs17080091,rs17477177,rs1836039,rs1879053,rs1888693,rs193686,rs1980235,rs198846,rs2003844,rs2005873,rs2023844,rs2114753,rs2158375,rs217,rs2204928,rs2230738,rs2246363,rs2256341,rs2279500,rs2286526,rs2293060,rs2304616,rs2493292,rs2515236,rs2580757,rs2643826,rs2689704,rs2704368,rs270952,rs2782981,rs281413,rs28498278,rs28661781,rs2888854,rs2892864,rs2898883,rs2904978,rs303753,rs34924059,rs35198836,rs35429,rs35783704,rs3731503,rs3744760,rs3796041,rs3821843,rs3918226,rs41465145,rs4146739,rs4320727,rs45606740,rs4599004,rs4660877,rs4685218,rs4722681,rs4724960,rs4752348,rs4794008,rs5418,rs55640925,rs557675,rs55844551,rs55850843,rs56100221,rs56197924,rs57147980,rs5762879,rs58768321,rs59761494,rs5994376,rs604723,rs6063769,rs6095302,rs60961847,rs612652,rs61877008,rs62052820,rs6227,rs62426324,rs6271,rs6441206,rs6487532,rs6488548,rs6537480,rs6580970,rs66794444,rs67227401,rs672929,rs6773653,rs6789238,rs6806306,rs6818149,rs6860901,rs6901866,rs6905288,rs6984496,rs6992689,rs7107356,rs7120686,rs7123454,rs7125196,rs7127546,rs7139122,rs7174250,rs7245860,rs7246342,rs72685660,rs72689147,rs72702577,rs72779268,rs72794250,rs72829868,rs72831344,rs72831851,rs73030267,rs73075659,rs7324079,rs7341791,rs73684053,rs75672964,rs7585592,rs7716399,rs7716435,rs7731095,rs77434154,rs7809934,rs78412528,rs78741986,rs7874497,rs7898224,rs7920508,rs7947006,rs79780963,rs80258496,rs8045875,rs8118848,rs880315,rs893065,rs9265981,rs9343870,rs941923,rs9506727,rs9508490,rs9529924,rs9679855,rs969060,rs9836592,rs9839176,rs9899012,rs9908147
Hypertension	Circulatory system (I9)	left atrium maximum volume	LA	GRAPPLE	230	0.0842633	0.0157473	8.75e-08	1.95e-05	0.700482	rs10059884,rs10063890,rs10077410,rs10087241,rs10206833,rs10217559,rs1021956,rs10253736,rs1040427,rs1077394,rs10776752,rs10823089,rs10888974,rs10935179,rs11122105,rs111283598,rs11169294,rs11177594,rs11211570,rs1121980,rs113235524,rs1136165,rs113700836,rs1140272,rs1159201,rs116054732,rs11645355,rs11666569,rs11672460,rs11680811,rs11696516,rs11712101,rs117185762,rs11773825,rs11937522,rs11973114,rs11983200,rs12035921,rs12050481,rs12123921,rs12143164,rs12463045,rs12481717,rs12503104,rs12509595,rs1265156,rs12692751,rs12700166,rs1275977,rs12980897,rs13039439,rs13064931,rs13087781,rs13104866,rs13167779,rs1317181,rs1323829,rs13300881,rs13306561,rs13329952,rs1371617,rs138877676,rs141234679,rs141280168,rs141878040,rs142146849,rs142391093,rs143005354,rs143285018,rs1436138,rs145153053,rs146781867,rs150791404,rs1555959,rs157079,rs1571217,rs1589197,rs1641547,rs167479,rs17010957,rs17080091,rs17477177,rs1836039,rs1879053,rs1888693,rs193686,rs1980235,rs198846,rs2003844,rs2005873,rs2023844,rs2114753,rs2158375,rs217,rs2204928,rs2230738,rs2246363,rs2256341,rs2279500,rs2286526,rs2293060,rs2304616,rs2493292,rs2515236,rs2580757,rs2643826,rs2689704,rs2704368,rs270952,rs2782981,rs281413,rs28498278,rs28661781,rs2888854,rs2892864,rs2898883,rs2904978,rs303753,rs34924059,rs35198836,rs35429,rs35783704,rs3731503,rs3744760,rs3796041,rs3821843,rs3918226,rs41465145,rs4146739,rs4320727,rs45606740,rs4599004,rs4660877,rs4685218,rs4722681,rs4724960,rs4752348,rs4794008,rs5418,rs55640925,rs557675,rs55844551,rs55850843,rs56100221,rs56197924,rs57147980,rs5762879,rs58768321,rs59761494,rs5994376,rs604723,rs6063769,rs6095302,rs60961847,rs612652,rs61877008,rs62052820,rs6227,rs62426324,rs6271,rs6441206,rs6487532,rs6488548,rs6537480,rs6580970,rs66794444,rs67227401,rs672929,rs6773653,rs6789238,rs6806306,rs6818149,rs6860901,rs6901866,rs6905288,rs6984496,rs6992689,rs7107356,rs7120686,rs7123454,rs7125196,rs7127546,rs7139122,rs7174250,rs7245860,rs7246342,rs72685660,rs72689147,rs72702577,rs72779268,rs72794250,rs72829868,rs72831344,rs72831851,rs73030267,rs73075659,rs7324079,rs7341791,rs73684053,rs75672964,rs7585592,rs7716399,rs7716435,rs7731095,rs77434154,rs7809934,rs78412528,rs78741986,rs7874497,rs7898224,rs7920508,rs7947006,rs79780963,rs80258496,rs8045875,rs8118848,rs880315,rs893065,rs9265981,rs9343870,rs941923,rs9506727,rs9508490,rs9529924,rs9679855,rs969060,rs9836592,rs9839176,rs9899012,rs9908147
Hypertension	Circulatory system (I9)	left atrium minimum volume	LA	Inverse variance weighted (fixed effects)	230	0.0920317	0.0131111	2.23e-12	4.34e-10	0.88516	rs10059884,rs10063890,rs10077410,rs10087241,rs10206833,rs10217559,rs1021956,rs10253736,rs1040427,rs1077394,rs10776752,rs10823089,rs10888974,rs10935179,rs11122105,rs111283598,rs11169294,rs11177594,rs11211570,rs1121980,rs113235524,rs1136165,rs113700836,rs1140272,rs1159201,rs116054732,rs11645355,rs11666569,rs11672460,rs11680811,rs11696516,rs11712101,rs117185762,rs11773825,rs11937522,rs11973114,rs11983200,rs12035921,rs12050481,rs12123921,rs12143164,rs12463045,rs12481717,rs12503104,rs12509595,rs1265156,rs12692751,rs12700166,rs1275977,rs12980897,rs13039439,rs13064931,rs13087781,rs13104866,rs13167779,rs1317181,rs1323829,rs13300881,rs13306561,rs13329952,rs1371617,rs138877676,rs141234679,rs141280168,rs141878040,rs142146849,rs142391093,rs143005354,rs143285018,rs1436138,rs145153053,rs146781867,rs150791404,rs1555959,rs157079,rs1571217,rs1589197,rs1641547,rs167479,rs17010957,rs17080091,rs17477177,rs1836039,rs1879053,rs1888693,rs193686,rs1980235,rs198846,rs2003844,rs2005873,rs2023844,rs2114753,rs2158375,rs217,rs2204928,rs2230738,rs2246363,rs2256341,rs2279500,rs2286526,rs2293060,rs2304616,rs2493292,rs2515236,rs2580757,rs2643826,rs2689704,rs2704368,rs270952,rs2782981,rs281413,rs28498278,rs28661781,rs2888854,rs2892864,rs2898883,rs2904978,rs303753,rs34924059,rs35198836,rs35429,rs35783704,rs3731503,rs3744760,rs3796041,rs3821843,rs3918226,rs41465145,rs4146739,rs4320727,rs45606740,rs4599004,rs4660877,rs4685218,rs4722681,rs4724960,rs4752348,rs4794008,rs5418,rs55640925,rs557675,rs55844551,rs55850843,rs56100221,rs56197924,rs57147980,rs5762879,rs58768321,rs59761494,rs5994376,rs604723,rs6063769,rs6095302,rs60961847,rs612652,rs61877008,rs62052820,rs6227,rs62426324,rs6271,rs6441206,rs6487532,rs6488548,rs6537480,rs6580970,rs66794444,rs67227401,rs672929,rs6773653,rs6789238,rs6806306,rs6818149,rs6860901,rs6901866,rs6905288,rs6984496,rs6992689,rs7107356,rs7120686,rs7123454,rs7125196,rs7127546,rs7139122,rs7174250,rs7245860,rs7246342,rs72685660,rs72689147,rs72702577,rs72779268,rs72794250,rs72829868,rs72831344,rs72831851,rs73030267,rs73075659,rs7324079,rs7341791,rs73684053,rs75672964,rs7585592,rs7716399,rs7716435,rs7731095,rs77434154,rs7809934,rs78412528,rs78741986,rs7874497,rs7898224,rs7920508,rs7947006,rs79780963,rs80258496,rs8045875,rs8118848,rs880315,rs893065,rs9265981,rs9343870,rs941923,rs9506727,rs9508490,rs9529924,rs9679855,rs969060,rs9836592,rs9839176,rs9899012,rs9908147
Hypertension	Circulatory system (I9)	left atrium minimum volume	LA	MR Egger	230	0.0979262	0.0430265	0.0237775	0.992664	0.88516	rs10059884,rs10063890,rs10077410,rs10087241,rs10206833,rs10217559,rs1021956,rs10253736,rs1040427,rs1077394,rs10776752,rs10823089,rs10888974,rs10935179,rs11122105,rs111283598,rs11169294,rs11177594,rs11211570,rs1121980,rs113235524,rs1136165,rs113700836,rs1140272,rs1159201,rs116054732,rs11645355,rs11666569,rs11672460,rs11680811,rs11696516,rs11712101,rs117185762,rs11773825,rs11937522,rs11973114,rs11983200,rs12035921,rs12050481,rs12123921,rs12143164,rs12463045,rs12481717,rs12503104,rs12509595,rs1265156,rs12692751,rs12700166,rs1275977,rs12980897,rs13039439,rs13064931,rs13087781,rs13104866,rs13167779,rs1317181,rs1323829,rs13300881,rs13306561,rs13329952,rs1371617,rs138877676,rs141234679,rs141280168,rs141878040,rs142146849,rs142391093,rs143005354,rs143285018,rs1436138,rs145153053,rs146781867,rs150791404,rs1555959,rs157079,rs1571217,rs1589197,rs1641547,rs167479,rs17010957,rs17080091,rs17477177,rs1836039,rs1879053,rs1888693,rs193686,rs1980235,rs198846,rs2003844,rs2005873,rs2023844,rs2114753,rs2158375,rs217,rs2204928,rs2230738,rs2246363,rs2256341,rs2279500,rs2286526,rs2293060,rs2304616,rs2493292,rs2515236,rs2580757,rs2643826,rs2689704,rs2704368,rs270952,rs2782981,rs281413,rs28498278,rs28661781,rs2888854,rs2892864,rs2898883,rs2904978,rs303753,rs34924059,rs35198836,rs35429,rs35783704,rs3731503,rs3744760,rs3796041,rs3821843,rs3918226,rs41465145,rs4146739,rs4320727,rs45606740,rs4599004,rs4660877,rs4685218,rs4722681,rs4724960,rs4752348,rs4794008,rs5418,rs55640925,rs557675,rs55844551,rs55850843,rs56100221,rs56197924,rs57147980,rs5762879,rs58768321,rs59761494,rs5994376,rs604723,rs6063769,rs6095302,rs60961847,rs612652,rs61877008,rs62052820,rs6227,rs62426324,rs6271,rs6441206,rs6487532,rs6488548,rs6537480,rs6580970,rs66794444,rs67227401,rs672929,rs6773653,rs6789238,rs6806306,rs6818149,rs6860901,rs6901866,rs6905288,rs6984496,rs6992689,rs7107356,rs7120686,rs7123454,rs7125196,rs7127546,rs7139122,rs7174250,rs7245860,rs7246342,rs72685660,rs72689147,rs72702577,rs72779268,rs72794250,rs72829868,rs72831344,rs72831851,rs73030267,rs73075659,rs7324079,rs7341791,rs73684053,rs75672964,rs7585592,rs7716399,rs7716435,rs7731095,rs77434154,rs7809934,rs78412528,rs78741986,rs7874497,rs7898224,rs7920508,rs7947006,rs79780963,rs80258496,rs8045875,rs8118848,rs880315,rs893065,rs9265981,rs9343870,rs941923,rs9506727,rs9508490,rs9529924,rs9679855,rs969060,rs9836592,rs9839176,rs9899012,rs9908147
Hypertension	Circulatory system (I9)	left atrium minimum volume	LA	Inverse variance weighted (multiplicative random effects)	230	0.0920317	0.0137318	2.05e-11	6.51e-09	0.88516	rs10059884,rs10063890,rs10077410,rs10087241,rs10206833,rs10217559,rs1021956,rs10253736,rs1040427,rs1077394,rs10776752,rs10823089,rs10888974,rs10935179,rs11122105,rs111283598,rs11169294,rs11177594,rs11211570,rs1121980,rs113235524,rs1136165,rs113700836,rs1140272,rs1159201,rs116054732,rs11645355,rs11666569,rs11672460,rs11680811,rs11696516,rs11712101,rs117185762,rs11773825,rs11937522,rs11973114,rs11983200,rs12035921,rs12050481,rs12123921,rs12143164,rs12463045,rs12481717,rs12503104,rs12509595,rs1265156,rs12692751,rs12700166,rs1275977,rs12980897,rs13039439,rs13064931,rs13087781,rs13104866,rs13167779,rs1317181,rs1323829,rs13300881,rs13306561,rs13329952,rs1371617,rs138877676,rs141234679,rs141280168,rs141878040,rs142146849,rs142391093,rs143005354,rs143285018,rs1436138,rs145153053,rs146781867,rs150791404,rs1555959,rs157079,rs1571217,rs1589197,rs1641547,rs167479,rs17010957,rs17080091,rs17477177,rs1836039,rs1879053,rs1888693,rs193686,rs1980235,rs198846,rs2003844,rs2005873,rs2023844,rs2114753,rs2158375,rs217,rs2204928,rs2230738,rs2246363,rs2256341,rs2279500,rs2286526,rs2293060,rs2304616,rs2493292,rs2515236,rs2580757,rs2643826,rs2689704,rs2704368,rs270952,rs2782981,rs281413,rs28498278,rs28661781,rs2888854,rs2892864,rs2898883,rs2904978,rs303753,rs34924059,rs35198836,rs35429,rs35783704,rs3731503,rs3744760,rs3796041,rs3821843,rs3918226,rs41465145,rs4146739,rs4320727,rs45606740,rs4599004,rs4660877,rs4685218,rs4722681,rs4724960,rs4752348,rs4794008,rs5418,rs55640925,rs557675,rs55844551,rs55850843,rs56100221,rs56197924,rs57147980,rs5762879,rs58768321,rs59761494,rs5994376,rs604723,rs6063769,rs6095302,rs60961847,rs612652,rs61877008,rs62052820,rs6227,rs62426324,rs6271,rs6441206,rs6487532,rs6488548,rs6537480,rs6580970,rs66794444,rs67227401,rs672929,rs6773653,rs6789238,rs6806306,rs6818149,rs6860901,rs6901866,rs6905288,rs6984496,rs6992689,rs7107356,rs7120686,rs7123454,rs7125196,rs7127546,rs7139122,rs7174250,rs7245860,rs7246342,rs72685660,rs72689147,rs72702577,rs72779268,rs72794250,rs72829868,rs72831344,rs72831851,rs73030267,rs73075659,rs7324079,rs7341791,rs73684053,rs75672964,rs7585592,rs7716399,rs7716435,rs7731095,rs77434154,rs7809934,rs78412528,rs78741986,rs7874497,rs7898224,rs7920508,rs7947006,rs79780963,rs80258496,rs8045875,rs8118848,rs880315,rs893065,rs9265981,rs9343870,rs941923,rs9506727,rs9508490,rs9529924,rs9679855,rs969060,rs9836592,rs9839176,rs9899012,rs9908147
Hypertension	Circulatory system (I9)	left atrium minimum volume	LA	Weighted mode	230	0.0360792	0.0499653	0.470979	0.998262	0.88516	rs10059884,rs10063890,rs10077410,rs10087241,rs10206833,rs10217559,rs1021956,rs10253736,rs1040427,rs1077394,rs10776752,rs10823089,rs10888974,rs10935179,rs11122105,rs111283598,rs11169294,rs11177594,rs11211570,rs1121980,rs113235524,rs1136165,rs113700836,rs1140272,rs1159201,rs116054732,rs11645355,rs11666569,rs11672460,rs11680811,rs11696516,rs11712101,rs117185762,rs11773825,rs11937522,rs11973114,rs11983200,rs12035921,rs12050481,rs12123921,rs12143164,rs12463045,rs12481717,rs12503104,rs12509595,rs1265156,rs12692751,rs12700166,rs1275977,rs12980897,rs13039439,rs13064931,rs13087781,rs13104866,rs13167779,rs1317181,rs1323829,rs13300881,rs13306561,rs13329952,rs1371617,rs138877676,rs141234679,rs141280168,rs141878040,rs142146849,rs142391093,rs143005354,rs143285018,rs1436138,rs145153053,rs146781867,rs150791404,rs1555959,rs157079,rs1571217,rs1589197,rs1641547,rs167479,rs17010957,rs17080091,rs17477177,rs1836039,rs1879053,rs1888693,rs193686,rs1980235,rs198846,rs2003844,rs2005873,rs2023844,rs2114753,rs2158375,rs217,rs2204928,rs2230738,rs2246363,rs2256341,rs2279500,rs2286526,rs2293060,rs2304616,rs2493292,rs2515236,rs2580757,rs2643826,rs2689704,rs2704368,rs270952,rs2782981,rs281413,rs28498278,rs28661781,rs2888854,rs2892864,rs2898883,rs2904978,rs303753,rs34924059,rs35198836,rs35429,rs35783704,rs3731503,rs3744760,rs3796041,rs3821843,rs3918226,rs41465145,rs4146739,rs4320727,rs45606740,rs4599004,rs4660877,rs4685218,rs4722681,rs4724960,rs4752348,rs4794008,rs5418,rs55640925,rs557675,rs55844551,rs55850843,rs56100221,rs56197924,rs57147980,rs5762879,rs58768321,rs59761494,rs5994376,rs604723,rs6063769,rs6095302,rs60961847,rs612652,rs61877008,rs62052820,rs6227,rs62426324,rs6271,rs6441206,rs6487532,rs6488548,rs6537480,rs6580970,rs66794444,rs67227401,rs672929,rs6773653,rs6789238,rs6806306,rs6818149,rs6860901,rs6901866,rs6905288,rs6984496,rs6992689,rs7107356,rs7120686,rs7123454,rs7125196,rs7127546,rs7139122,rs7174250,rs7245860,rs7246342,rs72685660,rs72689147,rs72702577,rs72779268,rs72794250,rs72829868,rs72831344,rs72831851,rs73030267,rs73075659,rs7324079,rs7341791,rs73684053,rs75672964,rs7585592,rs7716399,rs7716435,rs7731095,rs77434154,rs7809934,rs78412528,rs78741986,rs7874497,rs7898224,rs7920508,rs7947006,rs79780963,rs80258496,rs8045875,rs8118848,rs880315,rs893065,rs9265981,rs9343870,rs941923,rs9506727,rs9508490,rs9529924,rs9679855,rs969060,rs9836592,rs9839176,rs9899012,rs9908147
Hypertension	Circulatory system (I9)	left atrium minimum volume	LA	Weighted median	230	0.0725091	0.020739	0.000471823	0.0506077	0.88516	rs10059884,rs10063890,rs10077410,rs10087241,rs10206833,rs10217559,rs1021956,rs10253736,rs1040427,rs1077394,rs10776752,rs10823089,rs10888974,rs10935179,rs11122105,rs111283598,rs11169294,rs11177594,rs11211570,rs1121980,rs113235524,rs1136165,rs113700836,rs1140272,rs1159201,rs116054732,rs11645355,rs11666569,rs11672460,rs11680811,rs11696516,rs11712101,rs117185762,rs11773825,rs11937522,rs11973114,rs11983200,rs12035921,rs12050481,rs12123921,rs12143164,rs12463045,rs12481717,rs12503104,rs12509595,rs1265156,rs12692751,rs12700166,rs1275977,rs12980897,rs13039439,rs13064931,rs13087781,rs13104866,rs13167779,rs1317181,rs1323829,rs13300881,rs13306561,rs13329952,rs1371617,rs138877676,rs141234679,rs141280168,rs141878040,rs142146849,rs142391093,rs143005354,rs143285018,rs1436138,rs145153053,rs146781867,rs150791404,rs1555959,rs157079,rs1571217,rs1589197,rs1641547,rs167479,rs17010957,rs17080091,rs17477177,rs1836039,rs1879053,rs1888693,rs193686,rs1980235,rs198846,rs2003844,rs2005873,rs2023844,rs2114753,rs2158375,rs217,rs2204928,rs2230738,rs2246363,rs2256341,rs2279500,rs2286526,rs2293060,rs2304616,rs2493292,rs2515236,rs2580757,rs2643826,rs2689704,rs2704368,rs270952,rs2782981,rs281413,rs28498278,rs28661781,rs2888854,rs2892864,rs2898883,rs2904978,rs303753,rs34924059,rs35198836,rs35429,rs35783704,rs3731503,rs3744760,rs3796041,rs3821843,rs3918226,rs41465145,rs4146739,rs4320727,rs45606740,rs4599004,rs4660877,rs4685218,rs4722681,rs4724960,rs4752348,rs4794008,rs5418,rs55640925,rs557675,rs55844551,rs55850843,rs56100221,rs56197924,rs57147980,rs5762879,rs58768321,rs59761494,rs5994376,rs604723,rs6063769,rs6095302,rs60961847,rs612652,rs61877008,rs62052820,rs6227,rs62426324,rs6271,rs6441206,rs6487532,rs6488548,rs6537480,rs6580970,rs66794444,rs67227401,rs672929,rs6773653,rs6789238,rs6806306,rs6818149,rs6860901,rs6901866,rs6905288,rs6984496,rs6992689,rs7107356,rs7120686,rs7123454,rs7125196,rs7127546,rs7139122,rs7174250,rs7245860,rs7246342,rs72685660,rs72689147,rs72702577,rs72779268,rs72794250,rs72829868,rs72831344,rs72831851,rs73030267,rs73075659,rs7324079,rs7341791,rs73684053,rs75672964,rs7585592,rs7716399,rs7716435,rs7731095,rs77434154,rs7809934,rs78412528,rs78741986,rs7874497,rs7898224,rs7920508,rs7947006,rs79780963,rs80258496,rs8045875,rs8118848,rs880315,rs893065,rs9265981,rs9343870,rs941923,rs9506727,rs9508490,rs9529924,rs9679855,rs969060,rs9836592,rs9839176,rs9899012,rs9908147
Hypertension	Circulatory system (I9)	left atrium minimum volume	LA	DIVW	230	0.0939051	0.0134099	1.26e-12	2.66e-10	0.88516	rs10059884,rs10063890,rs10077410,rs10087241,rs10206833,rs10217559,rs1021956,rs10253736,rs1040427,rs1077394,rs10776752,rs10823089,rs10888974,rs10935179,rs11122105,rs111283598,rs11169294,rs11177594,rs11211570,rs1121980,rs113235524,rs1136165,rs113700836,rs1140272,rs1159201,rs116054732,rs11645355,rs11666569,rs11672460,rs11680811,rs11696516,rs11712101,rs117185762,rs11773825,rs11937522,rs11973114,rs11983200,rs12035921,rs12050481,rs12123921,rs12143164,rs12463045,rs12481717,rs12503104,rs12509595,rs1265156,rs12692751,rs12700166,rs1275977,rs12980897,rs13039439,rs13064931,rs13087781,rs13104866,rs13167779,rs1317181,rs1323829,rs13300881,rs13306561,rs13329952,rs1371617,rs138877676,rs141234679,rs141280168,rs141878040,rs142146849,rs142391093,rs143005354,rs143285018,rs1436138,rs145153053,rs146781867,rs150791404,rs1555959,rs157079,rs1571217,rs1589197,rs1641547,rs167479,rs17010957,rs17080091,rs17477177,rs1836039,rs1879053,rs1888693,rs193686,rs1980235,rs198846,rs2003844,rs2005873,rs2023844,rs2114753,rs2158375,rs217,rs2204928,rs2230738,rs2246363,rs2256341,rs2279500,rs2286526,rs2293060,rs2304616,rs2493292,rs2515236,rs2580757,rs2643826,rs2689704,rs2704368,rs270952,rs2782981,rs281413,rs28498278,rs28661781,rs2888854,rs2892864,rs2898883,rs2904978,rs303753,rs34924059,rs35198836,rs35429,rs35783704,rs3731503,rs3744760,rs3796041,rs3821843,rs3918226,rs41465145,rs4146739,rs4320727,rs45606740,rs4599004,rs4660877,rs4685218,rs4722681,rs4724960,rs4752348,rs4794008,rs5418,rs55640925,rs557675,rs55844551,rs55850843,rs56100221,rs56197924,rs57147980,rs5762879,rs58768321,rs59761494,rs5994376,rs604723,rs6063769,rs6095302,rs60961847,rs612652,rs61877008,rs62052820,rs6227,rs62426324,rs6271,rs6441206,rs6487532,rs6488548,rs6537480,rs6580970,rs66794444,rs67227401,rs672929,rs6773653,rs6789238,rs6806306,rs6818149,rs6860901,rs6901866,rs6905288,rs6984496,rs6992689,rs7107356,rs7120686,rs7123454,rs7125196,rs7127546,rs7139122,rs7174250,rs7245860,rs7246342,rs72685660,rs72689147,rs72702577,rs72779268,rs72794250,rs72829868,rs72831344,rs72831851,rs73030267,rs73075659,rs7324079,rs7341791,rs73684053,rs75672964,rs7585592,rs7716399,rs7716435,rs7731095,rs77434154,rs7809934,rs78412528,rs78741986,rs7874497,rs7898224,rs7920508,rs7947006,rs79780963,rs80258496,rs8045875,rs8118848,rs880315,rs893065,rs9265981,rs9343870,rs941923,rs9506727,rs9508490,rs9529924,rs9679855,rs969060,rs9836592,rs9839176,rs9899012,rs9908147
Hypertension	Circulatory system (I9)	left atrium minimum volume	LA	mr_raps	230	0.0856176	0.0137307	4.5e-10	6.53e-08	0.88516	rs10059884,rs10063890,rs10077410,rs10087241,rs10206833,rs10217559,rs1021956,rs10253736,rs1040427,rs1077394,rs10776752,rs10823089,rs10888974,rs10935179,rs11122105,rs111283598,rs11169294,rs11177594,rs11211570,rs1121980,rs113235524,rs1136165,rs113700836,rs1140272,rs1159201,rs116054732,rs11645355,rs11666569,rs11672460,rs11680811,rs11696516,rs11712101,rs117185762,rs11773825,rs11937522,rs11973114,rs11983200,rs12035921,rs12050481,rs12123921,rs12143164,rs12463045,rs12481717,rs12503104,rs12509595,rs1265156,rs12692751,rs12700166,rs1275977,rs12980897,rs13039439,rs13064931,rs13087781,rs13104866,rs13167779,rs1317181,rs1323829,rs13300881,rs13306561,rs13329952,rs1371617,rs138877676,rs141234679,rs141280168,rs141878040,rs142146849,rs142391093,rs143005354,rs143285018,rs1436138,rs145153053,rs146781867,rs150791404,rs1555959,rs157079,rs1571217,rs1589197,rs1641547,rs167479,rs17010957,rs17080091,rs17477177,rs1836039,rs1879053,rs1888693,rs193686,rs1980235,rs198846,rs2003844,rs2005873,rs2023844,rs2114753,rs2158375,rs217,rs2204928,rs2230738,rs2246363,rs2256341,rs2279500,rs2286526,rs2293060,rs2304616,rs2493292,rs2515236,rs2580757,rs2643826,rs2689704,rs2704368,rs270952,rs2782981,rs281413,rs28498278,rs28661781,rs2888854,rs2892864,rs2898883,rs2904978,rs303753,rs34924059,rs35198836,rs35429,rs35783704,rs3731503,rs3744760,rs3796041,rs3821843,rs3918226,rs41465145,rs4146739,rs4320727,rs45606740,rs4599004,rs4660877,rs4685218,rs4722681,rs4724960,rs4752348,rs4794008,rs5418,rs55640925,rs557675,rs55844551,rs55850843,rs56100221,rs56197924,rs57147980,rs5762879,rs58768321,rs59761494,rs5994376,rs604723,rs6063769,rs6095302,rs60961847,rs612652,rs61877008,rs62052820,rs6227,rs62426324,rs6271,rs6441206,rs6487532,rs6488548,rs6537480,rs6580970,rs66794444,rs67227401,rs672929,rs6773653,rs6789238,rs6806306,rs6818149,rs6860901,rs6901866,rs6905288,rs6984496,rs6992689,rs7107356,rs7120686,rs7123454,rs7125196,rs7127546,rs7139122,rs7174250,rs7245860,rs7246342,rs72685660,rs72689147,rs72702577,rs72779268,rs72794250,rs72829868,rs72831344,rs72831851,rs73030267,rs73075659,rs7324079,rs7341791,rs73684053,rs75672964,rs7585592,rs7716399,rs7716435,rs7731095,rs77434154,rs7809934,rs78412528,rs78741986,rs7874497,rs7898224,rs7920508,rs7947006,rs79780963,rs80258496,rs8045875,rs8118848,rs880315,rs893065,rs9265981,rs9343870,rs941923,rs9506727,rs9508490,rs9529924,rs9679855,rs969060,rs9836592,rs9839176,rs9899012,rs9908147
Hypertension	Circulatory system (I9)	left atrium minimum volume	LA	GRAPPLE	230	0.086376	0.0144428	2.22e-09	6.59e-07	0.88516	rs10059884,rs10063890,rs10077410,rs10087241,rs10206833,rs10217559,rs1021956,rs10253736,rs1040427,rs1077394,rs10776752,rs10823089,rs10888974,rs10935179,rs11122105,rs111283598,rs11169294,rs11177594,rs11211570,rs1121980,rs113235524,rs1136165,rs113700836,rs1140272,rs1159201,rs116054732,rs11645355,rs11666569,rs11672460,rs11680811,rs11696516,rs11712101,rs117185762,rs11773825,rs11937522,rs11973114,rs11983200,rs12035921,rs12050481,rs12123921,rs12143164,rs12463045,rs12481717,rs12503104,rs12509595,rs1265156,rs12692751,rs12700166,rs1275977,rs12980897,rs13039439,rs13064931,rs13087781,rs13104866,rs13167779,rs1317181,rs1323829,rs13300881,rs13306561,rs13329952,rs1371617,rs138877676,rs141234679,rs141280168,rs141878040,rs142146849,rs142391093,rs143005354,rs143285018,rs1436138,rs145153053,rs146781867,rs150791404,rs1555959,rs157079,rs1571217,rs1589197,rs1641547,rs167479,rs17010957,rs17080091,rs17477177,rs1836039,rs1879053,rs1888693,rs193686,rs1980235,rs198846,rs2003844,rs2005873,rs2023844,rs2114753,rs2158375,rs217,rs2204928,rs2230738,rs2246363,rs2256341,rs2279500,rs2286526,rs2293060,rs2304616,rs2493292,rs2515236,rs2580757,rs2643826,rs2689704,rs2704368,rs270952,rs2782981,rs281413,rs28498278,rs28661781,rs2888854,rs2892864,rs2898883,rs2904978,rs303753,rs34924059,rs35198836,rs35429,rs35783704,rs3731503,rs3744760,rs3796041,rs3821843,rs3918226,rs41465145,rs4146739,rs4320727,rs45606740,rs4599004,rs4660877,rs4685218,rs4722681,rs4724960,rs4752348,rs4794008,rs5418,rs55640925,rs557675,rs55844551,rs55850843,rs56100221,rs56197924,rs57147980,rs5762879,rs58768321,rs59761494,rs5994376,rs604723,rs6063769,rs6095302,rs60961847,rs612652,rs61877008,rs62052820,rs6227,rs62426324,rs6271,rs6441206,rs6487532,rs6488548,rs6537480,rs6580970,rs66794444,rs67227401,rs672929,rs6773653,rs6789238,rs6806306,rs6818149,rs6860901,rs6901866,rs6905288,rs6984496,rs6992689,rs7107356,rs7120686,rs7123454,rs7125196,rs7127546,rs7139122,rs7174250,rs7245860,rs7246342,rs72685660,rs72689147,rs72702577,rs72779268,rs72794250,rs72829868,rs72831344,rs72831851,rs73030267,rs73075659,rs7324079,rs7341791,rs73684053,rs75672964,rs7585592,rs7716399,rs7716435,rs7731095,rs77434154,rs7809934,rs78412528,rs78741986,rs7874497,rs7898224,rs7920508,rs7947006,rs79780963,rs80258496,rs8045875,rs8118848,rs880315,rs893065,rs9265981,rs9343870,rs941923,rs9506727,rs9508490,rs9529924,rs9679855,rs969060,rs9836592,rs9839176,rs9899012,rs9908147
Hypertension	Circulatory system (I9)	left atrium stroke volume	LA	Inverse variance weighted (fixed effects)	230	0.0671194	0.0125012	7.92e-08	6.7e-06	0.615564	rs10059884,rs10063890,rs10077410,rs10087241,rs10206833,rs10217559,rs1021956,rs10253736,rs1040427,rs1077394,rs10776752,rs10823089,rs10888974,rs10935179,rs11122105,rs111283598,rs11169294,rs11177594,rs11211570,rs1121980,rs113235524,rs1136165,rs113700836,rs1140272,rs1159201,rs116054732,rs11645355,rs11666569,rs11672460,rs11680811,rs11696516,rs11712101,rs117185762,rs11773825,rs11937522,rs11973114,rs11983200,rs12035921,rs12050481,rs12123921,rs12143164,rs12463045,rs12481717,rs12503104,rs12509595,rs1265156,rs12692751,rs12700166,rs1275977,rs12980897,rs13039439,rs13064931,rs13087781,rs13104866,rs13167779,rs1317181,rs1323829,rs13300881,rs13306561,rs13329952,rs1371617,rs138877676,rs141234679,rs141280168,rs141878040,rs142146849,rs142391093,rs143005354,rs143285018,rs1436138,rs145153053,rs146781867,rs150791404,rs1555959,rs157079,rs1571217,rs1589197,rs1641547,rs167479,rs17010957,rs17080091,rs17477177,rs1836039,rs1879053,rs1888693,rs193686,rs1980235,rs198846,rs2003844,rs2005873,rs2023844,rs2114753,rs2158375,rs217,rs2204928,rs2230738,rs2246363,rs2256341,rs2279500,rs2286526,rs2293060,rs2304616,rs2493292,rs2515236,rs2580757,rs2643826,rs2689704,rs2704368,rs270952,rs2782981,rs281413,rs28498278,rs28661781,rs2888854,rs2892864,rs2898883,rs2904978,rs303753,rs34924059,rs35198836,rs35429,rs35783704,rs3731503,rs3744760,rs3796041,rs3821843,rs3918226,rs41465145,rs4146739,rs4320727,rs45606740,rs4599004,rs4660877,rs4685218,rs4722681,rs4724960,rs4752348,rs4794008,rs5418,rs55640925,rs557675,rs55844551,rs55850843,rs56100221,rs56197924,rs57147980,rs5762879,rs58768321,rs59761494,rs5994376,rs604723,rs6063769,rs6095302,rs60961847,rs612652,rs61877008,rs62052820,rs6227,rs62426324,rs6271,rs6441206,rs6487532,rs6488548,rs6537480,rs6580970,rs66794444,rs67227401,rs672929,rs6773653,rs6789238,rs6806306,rs6818149,rs6860901,rs6901866,rs6905288,rs6984496,rs6992689,rs7107356,rs7120686,rs7123454,rs7125196,rs7127546,rs7139122,rs7174250,rs7245860,rs7246342,rs72685660,rs72689147,rs72702577,rs72779268,rs72794250,rs72829868,rs72831344,rs72831851,rs73030267,rs73075659,rs7324079,rs7341791,rs73684053,rs75672964,rs7585592,rs7716399,rs7716435,rs7731095,rs77434154,rs7809934,rs78412528,rs78741986,rs7874497,rs7898224,rs7920508,rs7947006,rs79780963,rs80258496,rs8045875,rs8118848,rs880315,rs893065,rs9265981,rs9343870,rs941923,rs9506727,rs9508490,rs9529924,rs9679855,rs969060,rs9836592,rs9839176,rs9899012,rs9908147
Hypertension	Circulatory system (I9)	left atrium stroke volume	LA	MR Egger	230	0.0915596	0.0512996	0.0756231	0.992664	0.615564	rs10059884,rs10063890,rs10077410,rs10087241,rs10206833,rs10217559,rs1021956,rs10253736,rs1040427,rs1077394,rs10776752,rs10823089,rs10888974,rs10935179,rs11122105,rs111283598,rs11169294,rs11177594,rs11211570,rs1121980,rs113235524,rs1136165,rs113700836,rs1140272,rs1159201,rs116054732,rs11645355,rs11666569,rs11672460,rs11680811,rs11696516,rs11712101,rs117185762,rs11773825,rs11937522,rs11973114,rs11983200,rs12035921,rs12050481,rs12123921,rs12143164,rs12463045,rs12481717,rs12503104,rs12509595,rs1265156,rs12692751,rs12700166,rs1275977,rs12980897,rs13039439,rs13064931,rs13087781,rs13104866,rs13167779,rs1317181,rs1323829,rs13300881,rs13306561,rs13329952,rs1371617,rs138877676,rs141234679,rs141280168,rs141878040,rs142146849,rs142391093,rs143005354,rs143285018,rs1436138,rs145153053,rs146781867,rs150791404,rs1555959,rs157079,rs1571217,rs1589197,rs1641547,rs167479,rs17010957,rs17080091,rs17477177,rs1836039,rs1879053,rs1888693,rs193686,rs1980235,rs198846,rs2003844,rs2005873,rs2023844,rs2114753,rs2158375,rs217,rs2204928,rs2230738,rs2246363,rs2256341,rs2279500,rs2286526,rs2293060,rs2304616,rs2493292,rs2515236,rs2580757,rs2643826,rs2689704,rs2704368,rs270952,rs2782981,rs281413,rs28498278,rs28661781,rs2888854,rs2892864,rs2898883,rs2904978,rs303753,rs34924059,rs35198836,rs35429,rs35783704,rs3731503,rs3744760,rs3796041,rs3821843,rs3918226,rs41465145,rs4146739,rs4320727,rs45606740,rs4599004,rs4660877,rs4685218,rs4722681,rs4724960,rs4752348,rs4794008,rs5418,rs55640925,rs557675,rs55844551,rs55850843,rs56100221,rs56197924,rs57147980,rs5762879,rs58768321,rs59761494,rs5994376,rs604723,rs6063769,rs6095302,rs60961847,rs612652,rs61877008,rs62052820,rs6227,rs62426324,rs6271,rs6441206,rs6487532,rs6488548,rs6537480,rs6580970,rs66794444,rs67227401,rs672929,rs6773653,rs6789238,rs6806306,rs6818149,rs6860901,rs6901866,rs6905288,rs6984496,rs6992689,rs7107356,rs7120686,rs7123454,rs7125196,rs7127546,rs7139122,rs7174250,rs7245860,rs7246342,rs72685660,rs72689147,rs72702577,rs72779268,rs72794250,rs72829868,rs72831344,rs72831851,rs73030267,rs73075659,rs7324079,rs7341791,rs73684053,rs75672964,rs7585592,rs7716399,rs7716435,rs7731095,rs77434154,rs7809934,rs78412528,rs78741986,rs7874497,rs7898224,rs7920508,rs7947006,rs79780963,rs80258496,rs8045875,rs8118848,rs880315,rs893065,rs9265981,rs9343870,rs941923,rs9506727,rs9508490,rs9529924,rs9679855,rs969060,rs9836592,rs9839176,rs9899012,rs9908147
Hypertension	Circulatory system (I9)	left atrium stroke volume	LA	Inverse variance weighted (multiplicative random effects)	230	0.0671194	0.0163819	4.18e-05	0.00395634	0.615564	rs10059884,rs10063890,rs10077410,rs10087241,rs10206833,rs10217559,rs1021956,rs10253736,rs1040427,rs1077394,rs10776752,rs10823089,rs10888974,rs10935179,rs11122105,rs111283598,rs11169294,rs11177594,rs11211570,rs1121980,rs113235524,rs1136165,rs113700836,rs1140272,rs1159201,rs116054732,rs11645355,rs11666569,rs11672460,rs11680811,rs11696516,rs11712101,rs117185762,rs11773825,rs11937522,rs11973114,rs11983200,rs12035921,rs12050481,rs12123921,rs12143164,rs12463045,rs12481717,rs12503104,rs12509595,rs1265156,rs12692751,rs12700166,rs1275977,rs12980897,rs13039439,rs13064931,rs13087781,rs13104866,rs13167779,rs1317181,rs1323829,rs13300881,rs13306561,rs13329952,rs1371617,rs138877676,rs141234679,rs141280168,rs141878040,rs142146849,rs142391093,rs143005354,rs143285018,rs1436138,rs145153053,rs146781867,rs150791404,rs1555959,rs157079,rs1571217,rs1589197,rs1641547,rs167479,rs17010957,rs17080091,rs17477177,rs1836039,rs1879053,rs1888693,rs193686,rs1980235,rs198846,rs2003844,rs2005873,rs2023844,rs2114753,rs2158375,rs217,rs2204928,rs2230738,rs2246363,rs2256341,rs2279500,rs2286526,rs2293060,rs2304616,rs2493292,rs2515236,rs2580757,rs2643826,rs2689704,rs2704368,rs270952,rs2782981,rs281413,rs28498278,rs28661781,rs2888854,rs2892864,rs2898883,rs2904978,rs303753,rs34924059,rs35198836,rs35429,rs35783704,rs3731503,rs3744760,rs3796041,rs3821843,rs3918226,rs41465145,rs4146739,rs4320727,rs45606740,rs4599004,rs4660877,rs4685218,rs4722681,rs4724960,rs4752348,rs4794008,rs5418,rs55640925,rs557675,rs55844551,rs55850843,rs56100221,rs56197924,rs57147980,rs5762879,rs58768321,rs59761494,rs5994376,rs604723,rs6063769,rs6095302,rs60961847,rs612652,rs61877008,rs62052820,rs6227,rs62426324,rs6271,rs6441206,rs6487532,rs6488548,rs6537480,rs6580970,rs66794444,rs67227401,rs672929,rs6773653,rs6789238,rs6806306,rs6818149,rs6860901,rs6901866,rs6905288,rs6984496,rs6992689,rs7107356,rs7120686,rs7123454,rs7125196,rs7127546,rs7139122,rs7174250,rs7245860,rs7246342,rs72685660,rs72689147,rs72702577,rs72779268,rs72794250,rs72829868,rs72831344,rs72831851,rs73030267,rs73075659,rs7324079,rs7341791,rs73684053,rs75672964,rs7585592,rs7716399,rs7716435,rs7731095,rs77434154,rs7809934,rs78412528,rs78741986,rs7874497,rs7898224,rs7920508,rs7947006,rs79780963,rs80258496,rs8045875,rs8118848,rs880315,rs893065,rs9265981,rs9343870,rs941923,rs9506727,rs9508490,rs9529924,rs9679855,rs969060,rs9836592,rs9839176,rs9899012,rs9908147
Hypertension	Circulatory system (I9)	left atrium stroke volume	LA	Weighted mode	230	0.0782653	0.0483529	0.106904	0.998262	0.615564	rs10059884,rs10063890,rs10077410,rs10087241,rs10206833,rs10217559,rs1021956,rs10253736,rs1040427,rs1077394,rs10776752,rs10823089,rs10888974,rs10935179,rs11122105,rs111283598,rs11169294,rs11177594,rs11211570,rs1121980,rs113235524,rs1136165,rs113700836,rs1140272,rs1159201,rs116054732,rs11645355,rs11666569,rs11672460,rs11680811,rs11696516,rs11712101,rs117185762,rs11773825,rs11937522,rs11973114,rs11983200,rs12035921,rs12050481,rs12123921,rs12143164,rs12463045,rs12481717,rs12503104,rs12509595,rs1265156,rs12692751,rs12700166,rs1275977,rs12980897,rs13039439,rs13064931,rs13087781,rs13104866,rs13167779,rs1317181,rs1323829,rs13300881,rs13306561,rs13329952,rs1371617,rs138877676,rs141234679,rs141280168,rs141878040,rs142146849,rs142391093,rs143005354,rs143285018,rs1436138,rs145153053,rs146781867,rs150791404,rs1555959,rs157079,rs1571217,rs1589197,rs1641547,rs167479,rs17010957,rs17080091,rs17477177,rs1836039,rs1879053,rs1888693,rs193686,rs1980235,rs198846,rs2003844,rs2005873,rs2023844,rs2114753,rs2158375,rs217,rs2204928,rs2230738,rs2246363,rs2256341,rs2279500,rs2286526,rs2293060,rs2304616,rs2493292,rs2515236,rs2580757,rs2643826,rs2689704,rs2704368,rs270952,rs2782981,rs281413,rs28498278,rs28661781,rs2888854,rs2892864,rs2898883,rs2904978,rs303753,rs34924059,rs35198836,rs35429,rs35783704,rs3731503,rs3744760,rs3796041,rs3821843,rs3918226,rs41465145,rs4146739,rs4320727,rs45606740,rs4599004,rs4660877,rs4685218,rs4722681,rs4724960,rs4752348,rs4794008,rs5418,rs55640925,rs557675,rs55844551,rs55850843,rs56100221,rs56197924,rs57147980,rs5762879,rs58768321,rs59761494,rs5994376,rs604723,rs6063769,rs6095302,rs60961847,rs612652,rs61877008,rs62052820,rs6227,rs62426324,rs6271,rs6441206,rs6487532,rs6488548,rs6537480,rs6580970,rs66794444,rs67227401,rs672929,rs6773653,rs6789238,rs6806306,rs6818149,rs6860901,rs6901866,rs6905288,rs6984496,rs6992689,rs7107356,rs7120686,rs7123454,rs7125196,rs7127546,rs7139122,rs7174250,rs7245860,rs7246342,rs72685660,rs72689147,rs72702577,rs72779268,rs72794250,rs72829868,rs72831344,rs72831851,rs73030267,rs73075659,rs7324079,rs7341791,rs73684053,rs75672964,rs7585592,rs7716399,rs7716435,rs7731095,rs77434154,rs7809934,rs78412528,rs78741986,rs7874497,rs7898224,rs7920508,rs7947006,rs79780963,rs80258496,rs8045875,rs8118848,rs880315,rs893065,rs9265981,rs9343870,rs941923,rs9506727,rs9508490,rs9529924,rs9679855,rs969060,rs9836592,rs9839176,rs9899012,rs9908147
Hypertension	Circulatory system (I9)	left atrium stroke volume	LA	Weighted median	230	0.0645693	0.0207738	0.00188225	0.137112	0.615564	rs10059884,rs10063890,rs10077410,rs10087241,rs10206833,rs10217559,rs1021956,rs10253736,rs1040427,rs1077394,rs10776752,rs10823089,rs10888974,rs10935179,rs11122105,rs111283598,rs11169294,rs11177594,rs11211570,rs1121980,rs113235524,rs1136165,rs113700836,rs1140272,rs1159201,rs116054732,rs11645355,rs11666569,rs11672460,rs11680811,rs11696516,rs11712101,rs117185762,rs11773825,rs11937522,rs11973114,rs11983200,rs12035921,rs12050481,rs12123921,rs12143164,rs12463045,rs12481717,rs12503104,rs12509595,rs1265156,rs12692751,rs12700166,rs1275977,rs12980897,rs13039439,rs13064931,rs13087781,rs13104866,rs13167779,rs1317181,rs1323829,rs13300881,rs13306561,rs13329952,rs1371617,rs138877676,rs141234679,rs141280168,rs141878040,rs142146849,rs142391093,rs143005354,rs143285018,rs1436138,rs145153053,rs146781867,rs150791404,rs1555959,rs157079,rs1571217,rs1589197,rs1641547,rs167479,rs17010957,rs17080091,rs17477177,rs1836039,rs1879053,rs1888693,rs193686,rs1980235,rs198846,rs2003844,rs2005873,rs2023844,rs2114753,rs2158375,rs217,rs2204928,rs2230738,rs2246363,rs2256341,rs2279500,rs2286526,rs2293060,rs2304616,rs2493292,rs2515236,rs2580757,rs2643826,rs2689704,rs2704368,rs270952,rs2782981,rs281413,rs28498278,rs28661781,rs2888854,rs2892864,rs2898883,rs2904978,rs303753,rs34924059,rs35198836,rs35429,rs35783704,rs3731503,rs3744760,rs3796041,rs3821843,rs3918226,rs41465145,rs4146739,rs4320727,rs45606740,rs4599004,rs4660877,rs4685218,rs4722681,rs4724960,rs4752348,rs4794008,rs5418,rs55640925,rs557675,rs55844551,rs55850843,rs56100221,rs56197924,rs57147980,rs5762879,rs58768321,rs59761494,rs5994376,rs604723,rs6063769,rs6095302,rs60961847,rs612652,rs61877008,rs62052820,rs6227,rs62426324,rs6271,rs6441206,rs6487532,rs6488548,rs6537480,rs6580970,rs66794444,rs67227401,rs672929,rs6773653,rs6789238,rs6806306,rs6818149,rs6860901,rs6901866,rs6905288,rs6984496,rs6992689,rs7107356,rs7120686,rs7123454,rs7125196,rs7127546,rs7139122,rs7174250,rs7245860,rs7246342,rs72685660,rs72689147,rs72702577,rs72779268,rs72794250,rs72829868,rs72831344,rs72831851,rs73030267,rs73075659,rs7324079,rs7341791,rs73684053,rs75672964,rs7585592,rs7716399,rs7716435,rs7731095,rs77434154,rs7809934,rs78412528,rs78741986,rs7874497,rs7898224,rs7920508,rs7947006,rs79780963,rs80258496,rs8045875,rs8118848,rs880315,rs893065,rs9265981,rs9343870,rs941923,rs9506727,rs9508490,rs9529924,rs9679855,rs969060,rs9836592,rs9839176,rs9899012,rs9908147
Hypertension	Circulatory system (I9)	left atrium stroke volume	LA	DIVW	230	0.0684856	0.0127734	4.13e-08	3.77e-06	0.615564	rs10059884,rs10063890,rs10077410,rs10087241,rs10206833,rs10217559,rs1021956,rs10253736,rs1040427,rs1077394,rs10776752,rs10823089,rs10888974,rs10935179,rs11122105,rs111283598,rs11169294,rs11177594,rs11211570,rs1121980,rs113235524,rs1136165,rs113700836,rs1140272,rs1159201,rs116054732,rs11645355,rs11666569,rs11672460,rs11680811,rs11696516,rs11712101,rs117185762,rs11773825,rs11937522,rs11973114,rs11983200,rs12035921,rs12050481,rs12123921,rs12143164,rs12463045,rs12481717,rs12503104,rs12509595,rs1265156,rs12692751,rs12700166,rs1275977,rs12980897,rs13039439,rs13064931,rs13087781,rs13104866,rs13167779,rs1317181,rs1323829,rs13300881,rs13306561,rs13329952,rs1371617,rs138877676,rs141234679,rs141280168,rs141878040,rs142146849,rs142391093,rs143005354,rs143285018,rs1436138,rs145153053,rs146781867,rs150791404,rs1555959,rs157079,rs1571217,rs1589197,rs1641547,rs167479,rs17010957,rs17080091,rs17477177,rs1836039,rs1879053,rs1888693,rs193686,rs1980235,rs198846,rs2003844,rs2005873,rs2023844,rs2114753,rs2158375,rs217,rs2204928,rs2230738,rs2246363,rs2256341,rs2279500,rs2286526,rs2293060,rs2304616,rs2493292,rs2515236,rs2580757,rs2643826,rs2689704,rs2704368,rs270952,rs2782981,rs281413,rs28498278,rs28661781,rs2888854,rs2892864,rs2898883,rs2904978,rs303753,rs34924059,rs35198836,rs35429,rs35783704,rs3731503,rs3744760,rs3796041,rs3821843,rs3918226,rs41465145,rs4146739,rs4320727,rs45606740,rs4599004,rs4660877,rs4685218,rs4722681,rs4724960,rs4752348,rs4794008,rs5418,rs55640925,rs557675,rs55844551,rs55850843,rs56100221,rs56197924,rs57147980,rs5762879,rs58768321,rs59761494,rs5994376,rs604723,rs6063769,rs6095302,rs60961847,rs612652,rs61877008,rs62052820,rs6227,rs62426324,rs6271,rs6441206,rs6487532,rs6488548,rs6537480,rs6580970,rs66794444,rs67227401,rs672929,rs6773653,rs6789238,rs6806306,rs6818149,rs6860901,rs6901866,rs6905288,rs6984496,rs6992689,rs7107356,rs7120686,rs7123454,rs7125196,rs7127546,rs7139122,rs7174250,rs7245860,rs7246342,rs72685660,rs72689147,rs72702577,rs72779268,rs72794250,rs72829868,rs72831344,rs72831851,rs73030267,rs73075659,rs7324079,rs7341791,rs73684053,rs75672964,rs7585592,rs7716399,rs7716435,rs7731095,rs77434154,rs7809934,rs78412528,rs78741986,rs7874497,rs7898224,rs7920508,rs7947006,rs79780963,rs80258496,rs8045875,rs8118848,rs880315,rs893065,rs9265981,rs9343870,rs941923,rs9506727,rs9508490,rs9529924,rs9679855,rs969060,rs9836592,rs9839176,rs9899012,rs9908147
Hypertension	Circulatory system (I9)	left atrium stroke volume	LA	mr_raps	230	0.0714194	0.0130054	3.99e-08	3.72e-06	0.615564	rs10059884,rs10063890,rs10077410,rs10087241,rs10206833,rs10217559,rs1021956,rs10253736,rs1040427,rs1077394,rs10776752,rs10823089,rs10888974,rs10935179,rs11122105,rs111283598,rs11169294,rs11177594,rs11211570,rs1121980,rs113235524,rs1136165,rs113700836,rs1140272,rs1159201,rs116054732,rs11645355,rs11666569,rs11672460,rs11680811,rs11696516,rs11712101,rs117185762,rs11773825,rs11937522,rs11973114,rs11983200,rs12035921,rs12050481,rs12123921,rs12143164,rs12463045,rs12481717,rs12503104,rs12509595,rs1265156,rs12692751,rs12700166,rs1275977,rs12980897,rs13039439,rs13064931,rs13087781,rs13104866,rs13167779,rs1317181,rs1323829,rs13300881,rs13306561,rs13329952,rs1371617,rs138877676,rs141234679,rs141280168,rs141878040,rs142146849,rs142391093,rs143005354,rs143285018,rs1436138,rs145153053,rs146781867,rs150791404,rs1555959,rs157079,rs1571217,rs1589197,rs1641547,rs167479,rs17010957,rs17080091,rs17477177,rs1836039,rs1879053,rs1888693,rs193686,rs1980235,rs198846,rs2003844,rs2005873,rs2023844,rs2114753,rs2158375,rs217,rs2204928,rs2230738,rs2246363,rs2256341,rs2279500,rs2286526,rs2293060,rs2304616,rs2493292,rs2515236,rs2580757,rs2643826,rs2689704,rs2704368,rs270952,rs2782981,rs281413,rs28498278,rs28661781,rs2888854,rs2892864,rs2898883,rs2904978,rs303753,rs34924059,rs35198836,rs35429,rs35783704,rs3731503,rs3744760,rs3796041,rs3821843,rs3918226,rs41465145,rs4146739,rs4320727,rs45606740,rs4599004,rs4660877,rs4685218,rs4722681,rs4724960,rs4752348,rs4794008,rs5418,rs55640925,rs557675,rs55844551,rs55850843,rs56100221,rs56197924,rs57147980,rs5762879,rs58768321,rs59761494,rs5994376,rs604723,rs6063769,rs6095302,rs60961847,rs612652,rs61877008,rs62052820,rs6227,rs62426324,rs6271,rs6441206,rs6487532,rs6488548,rs6537480,rs6580970,rs66794444,rs67227401,rs672929,rs6773653,rs6789238,rs6806306,rs6818149,rs6860901,rs6901866,rs6905288,rs6984496,rs6992689,rs7107356,rs7120686,rs7123454,rs7125196,rs7127546,rs7139122,rs7174250,rs7245860,rs7246342,rs72685660,rs72689147,rs72702577,rs72779268,rs72794250,rs72829868,rs72831344,rs72831851,rs73030267,rs73075659,rs7324079,rs7341791,rs73684053,rs75672964,rs7585592,rs7716399,rs7716435,rs7731095,rs77434154,rs7809934,rs78412528,rs78741986,rs7874497,rs7898224,rs7920508,rs7947006,rs79780963,rs80258496,rs8045875,rs8118848,rs880315,rs893065,rs9265981,rs9343870,rs941923,rs9506727,rs9508490,rs9529924,rs9679855,rs969060,rs9836592,rs9839176,rs9899012,rs9908147
Hypertension	Circulatory system (I9)	left atrium stroke volume	LA	GRAPPLE	230	0.0705579	0.0172588	4.35e-05	0.00514909	0.615564	rs10059884,rs10063890,rs10077410,rs10087241,rs10206833,rs10217559,rs1021956,rs10253736,rs1040427,rs1077394,rs10776752,rs10823089,rs10888974,rs10935179,rs11122105,rs111283598,rs11169294,rs11177594,rs11211570,rs1121980,rs113235524,rs1136165,rs113700836,rs1140272,rs1159201,rs116054732,rs11645355,rs11666569,rs11672460,rs11680811,rs11696516,rs11712101,rs117185762,rs11773825,rs11937522,rs11973114,rs11983200,rs12035921,rs12050481,rs12123921,rs12143164,rs12463045,rs12481717,rs12503104,rs12509595,rs1265156,rs12692751,rs12700166,rs1275977,rs12980897,rs13039439,rs13064931,rs13087781,rs13104866,rs13167779,rs1317181,rs1323829,rs13300881,rs13306561,rs13329952,rs1371617,rs138877676,rs141234679,rs141280168,rs141878040,rs142146849,rs142391093,rs143005354,rs143285018,rs1436138,rs145153053,rs146781867,rs150791404,rs1555959,rs157079,rs1571217,rs1589197,rs1641547,rs167479,rs17010957,rs17080091,rs17477177,rs1836039,rs1879053,rs1888693,rs193686,rs1980235,rs198846,rs2003844,rs2005873,rs2023844,rs2114753,rs2158375,rs217,rs2204928,rs2230738,rs2246363,rs2256341,rs2279500,rs2286526,rs2293060,rs2304616,rs2493292,rs2515236,rs2580757,rs2643826,rs2689704,rs2704368,rs270952,rs2782981,rs281413,rs28498278,rs28661781,rs2888854,rs2892864,rs2898883,rs2904978,rs303753,rs34924059,rs35198836,rs35429,rs35783704,rs3731503,rs3744760,rs3796041,rs3821843,rs3918226,rs41465145,rs4146739,rs4320727,rs45606740,rs4599004,rs4660877,rs4685218,rs4722681,rs4724960,rs4752348,rs4794008,rs5418,rs55640925,rs557675,rs55844551,rs55850843,rs56100221,rs56197924,rs57147980,rs5762879,rs58768321,rs59761494,rs5994376,rs604723,rs6063769,rs6095302,rs60961847,rs612652,rs61877008,rs62052820,rs6227,rs62426324,rs6271,rs6441206,rs6487532,rs6488548,rs6537480,rs6580970,rs66794444,rs67227401,rs672929,rs6773653,rs6789238,rs6806306,rs6818149,rs6860901,rs6901866,rs6905288,rs6984496,rs6992689,rs7107356,rs7120686,rs7123454,rs7125196,rs7127546,rs7139122,rs7174250,rs7245860,rs7246342,rs72685660,rs72689147,rs72702577,rs72779268,rs72794250,rs72829868,rs72831344,rs72831851,rs73030267,rs73075659,rs7324079,rs7341791,rs73684053,rs75672964,rs7585592,rs7716399,rs7716435,rs7731095,rs77434154,rs7809934,rs78412528,rs78741986,rs7874497,rs7898224,rs7920508,rs7947006,rs79780963,rs80258496,rs8045875,rs8118848,rs880315,rs893065,rs9265981,rs9343870,rs941923,rs9506727,rs9508490,rs9529924,rs9679855,rs969060,rs9836592,rs9839176,rs9899012,rs9908147
Hypertension	Circulatory system (I9)	left ventricular end-diastolic volume	LV	Inverse variance weighted (fixed effects)	230	0.0601858	0.00961344	3.84e-10	4.77e-08	0.86078	rs10059884,rs10063890,rs10077410,rs10087241,rs10206833,rs10217559,rs1021956,rs10253736,rs1040427,rs1077394,rs10776752,rs10823089,rs10888974,rs10935179,rs11122105,rs111283598,rs11169294,rs11177594,rs11211570,rs1121980,rs113235524,rs1136165,rs113700836,rs1140272,rs1159201,rs116054732,rs11645355,rs11666569,rs11672460,rs11680811,rs11696516,rs11712101,rs117185762,rs11773825,rs11937522,rs11973114,rs11983200,rs12035921,rs12050481,rs12123921,rs12143164,rs12463045,rs12481717,rs12503104,rs12509595,rs1265156,rs12692751,rs12700166,rs1275977,rs12980897,rs13039439,rs13064931,rs13087781,rs13104866,rs13167779,rs1317181,rs1323829,rs13300881,rs13306561,rs13329952,rs1371617,rs138877676,rs141234679,rs141280168,rs141878040,rs142146849,rs142391093,rs143005354,rs143285018,rs1436138,rs145153053,rs146781867,rs150791404,rs1555959,rs157079,rs1571217,rs1589197,rs1641547,rs167479,rs17010957,rs17080091,rs17477177,rs1836039,rs1879053,rs1888693,rs193686,rs1980235,rs198846,rs2003844,rs2005873,rs2023844,rs2114753,rs2158375,rs217,rs2204928,rs2230738,rs2246363,rs2256341,rs2279500,rs2286526,rs2293060,rs2304616,rs2493292,rs2515236,rs2580757,rs2643826,rs2689704,rs2704368,rs270952,rs2782981,rs281413,rs28498278,rs28661781,rs2888854,rs2892864,rs2898883,rs2904978,rs303753,rs34924059,rs35198836,rs35429,rs35783704,rs3731503,rs3744760,rs3796041,rs3821843,rs3918226,rs41465145,rs4146739,rs4320727,rs45606740,rs4599004,rs4660877,rs4685218,rs4722681,rs4724960,rs4752348,rs4794008,rs5418,rs55640925,rs557675,rs55844551,rs55850843,rs56100221,rs56197924,rs57147980,rs5762879,rs58768321,rs59761494,rs5994376,rs604723,rs6063769,rs6095302,rs60961847,rs612652,rs61877008,rs62052820,rs6227,rs62426324,rs6271,rs6441206,rs6487532,rs6488548,rs6537480,rs6580970,rs66794444,rs67227401,rs672929,rs6773653,rs6789238,rs6806306,rs6818149,rs6860901,rs6901866,rs6905288,rs6984496,rs6992689,rs7107356,rs7120686,rs7123454,rs7125196,rs7127546,rs7139122,rs7174250,rs7245860,rs7246342,rs72685660,rs72689147,rs72702577,rs72779268,rs72794250,rs72829868,rs72831344,rs72831851,rs73030267,rs73075659,rs7324079,rs7341791,rs73684053,rs75672964,rs7585592,rs7716399,rs7716435,rs7731095,rs77434154,rs7809934,rs78412528,rs78741986,rs7874497,rs7898224,rs7920508,rs7947006,rs79780963,rs80258496,rs8045875,rs8118848,rs880315,rs893065,rs9265981,rs9343870,rs941923,rs9506727,rs9508490,rs9529924,rs9679855,rs969060,rs9836592,rs9839176,rs9899012,rs9908147
Hypertension	Circulatory system (I9)	left ventricular end-diastolic volume	LV	MR Egger	230	0.0531443	0.0423271	0.21056	0.992664	0.86078	rs10059884,rs10063890,rs10077410,rs10087241,rs10206833,rs10217559,rs1021956,rs10253736,rs1040427,rs1077394,rs10776752,rs10823089,rs10888974,rs10935179,rs11122105,rs111283598,rs11169294,rs11177594,rs11211570,rs1121980,rs113235524,rs1136165,rs113700836,rs1140272,rs1159201,rs116054732,rs11645355,rs11666569,rs11672460,rs11680811,rs11696516,rs11712101,rs117185762,rs11773825,rs11937522,rs11973114,rs11983200,rs12035921,rs12050481,rs12123921,rs12143164,rs12463045,rs12481717,rs12503104,rs12509595,rs1265156,rs12692751,rs12700166,rs1275977,rs12980897,rs13039439,rs13064931,rs13087781,rs13104866,rs13167779,rs1317181,rs1323829,rs13300881,rs13306561,rs13329952,rs1371617,rs138877676,rs141234679,rs141280168,rs141878040,rs142146849,rs142391093,rs143005354,rs143285018,rs1436138,rs145153053,rs146781867,rs150791404,rs1555959,rs157079,rs1571217,rs1589197,rs1641547,rs167479,rs17010957,rs17080091,rs17477177,rs1836039,rs1879053,rs1888693,rs193686,rs1980235,rs198846,rs2003844,rs2005873,rs2023844,rs2114753,rs2158375,rs217,rs2204928,rs2230738,rs2246363,rs2256341,rs2279500,rs2286526,rs2293060,rs2304616,rs2493292,rs2515236,rs2580757,rs2643826,rs2689704,rs2704368,rs270952,rs2782981,rs281413,rs28498278,rs28661781,rs2888854,rs2892864,rs2898883,rs2904978,rs303753,rs34924059,rs35198836,rs35429,rs35783704,rs3731503,rs3744760,rs3796041,rs3821843,rs3918226,rs41465145,rs4146739,rs4320727,rs45606740,rs4599004,rs4660877,rs4685218,rs4722681,rs4724960,rs4752348,rs4794008,rs5418,rs55640925,rs557675,rs55844551,rs55850843,rs56100221,rs56197924,rs57147980,rs5762879,rs58768321,rs59761494,rs5994376,rs604723,rs6063769,rs6095302,rs60961847,rs612652,rs61877008,rs62052820,rs6227,rs62426324,rs6271,rs6441206,rs6487532,rs6488548,rs6537480,rs6580970,rs66794444,rs67227401,rs672929,rs6773653,rs6789238,rs6806306,rs6818149,rs6860901,rs6901866,rs6905288,rs6984496,rs6992689,rs7107356,rs7120686,rs7123454,rs7125196,rs7127546,rs7139122,rs7174250,rs7245860,rs7246342,rs72685660,rs72689147,rs72702577,rs72779268,rs72794250,rs72829868,rs72831344,rs72831851,rs73030267,rs73075659,rs7324079,rs7341791,rs73684053,rs75672964,rs7585592,rs7716399,rs7716435,rs7731095,rs77434154,rs7809934,rs78412528,rs78741986,rs7874497,rs7898224,rs7920508,rs7947006,rs79780963,rs80258496,rs8045875,rs8118848,rs880315,rs893065,rs9265981,rs9343870,rs941923,rs9506727,rs9508490,rs9529924,rs9679855,rs969060,rs9836592,rs9839176,rs9899012,rs9908147
Hypertension	Circulatory system (I9)	left ventricular end-diastolic volume	LV	Inverse variance weighted (multiplicative random effects)	230	0.0601858	0.0135087	8.38e-06	0.000935295	0.86078	rs10059884,rs10063890,rs10077410,rs10087241,rs10206833,rs10217559,rs1021956,rs10253736,rs1040427,rs1077394,rs10776752,rs10823089,rs10888974,rs10935179,rs11122105,rs111283598,rs11169294,rs11177594,rs11211570,rs1121980,rs113235524,rs1136165,rs113700836,rs1140272,rs1159201,rs116054732,rs11645355,rs11666569,rs11672460,rs11680811,rs11696516,rs11712101,rs117185762,rs11773825,rs11937522,rs11973114,rs11983200,rs12035921,rs12050481,rs12123921,rs12143164,rs12463045,rs12481717,rs12503104,rs12509595,rs1265156,rs12692751,rs12700166,rs1275977,rs12980897,rs13039439,rs13064931,rs13087781,rs13104866,rs13167779,rs1317181,rs1323829,rs13300881,rs13306561,rs13329952,rs1371617,rs138877676,rs141234679,rs141280168,rs141878040,rs142146849,rs142391093,rs143005354,rs143285018,rs1436138,rs145153053,rs146781867,rs150791404,rs1555959,rs157079,rs1571217,rs1589197,rs1641547,rs167479,rs17010957,rs17080091,rs17477177,rs1836039,rs1879053,rs1888693,rs193686,rs1980235,rs198846,rs2003844,rs2005873,rs2023844,rs2114753,rs2158375,rs217,rs2204928,rs2230738,rs2246363,rs2256341,rs2279500,rs2286526,rs2293060,rs2304616,rs2493292,rs2515236,rs2580757,rs2643826,rs2689704,rs2704368,rs270952,rs2782981,rs281413,rs28498278,rs28661781,rs2888854,rs2892864,rs2898883,rs2904978,rs303753,rs34924059,rs35198836,rs35429,rs35783704,rs3731503,rs3744760,rs3796041,rs3821843,rs3918226,rs41465145,rs4146739,rs4320727,rs45606740,rs4599004,rs4660877,rs4685218,rs4722681,rs4724960,rs4752348,rs4794008,rs5418,rs55640925,rs557675,rs55844551,rs55850843,rs56100221,rs56197924,rs57147980,rs5762879,rs58768321,rs59761494,rs5994376,rs604723,rs6063769,rs6095302,rs60961847,rs612652,rs61877008,rs62052820,rs6227,rs62426324,rs6271,rs6441206,rs6487532,rs6488548,rs6537480,rs6580970,rs66794444,rs67227401,rs672929,rs6773653,rs6789238,rs6806306,rs6818149,rs6860901,rs6901866,rs6905288,rs6984496,rs6992689,rs7107356,rs7120686,rs7123454,rs7125196,rs7127546,rs7139122,rs7174250,rs7245860,rs7246342,rs72685660,rs72689147,rs72702577,rs72779268,rs72794250,rs72829868,rs72831344,rs72831851,rs73030267,rs73075659,rs7324079,rs7341791,rs73684053,rs75672964,rs7585592,rs7716399,rs7716435,rs7731095,rs77434154,rs7809934,rs78412528,rs78741986,rs7874497,rs7898224,rs7920508,rs7947006,rs79780963,rs80258496,rs8045875,rs8118848,rs880315,rs893065,rs9265981,rs9343870,rs941923,rs9506727,rs9508490,rs9529924,rs9679855,rs969060,rs9836592,rs9839176,rs9899012,rs9908147
Hypertension	Circulatory system (I9)	left ventricular end-diastolic volume	LV	Weighted mode	230	0.0514855	0.0444364	0.247813	0.998262	0.86078	rs10059884,rs10063890,rs10077410,rs10087241,rs10206833,rs10217559,rs1021956,rs10253736,rs1040427,rs1077394,rs10776752,rs10823089,rs10888974,rs10935179,rs11122105,rs111283598,rs11169294,rs11177594,rs11211570,rs1121980,rs113235524,rs1136165,rs113700836,rs1140272,rs1159201,rs116054732,rs11645355,rs11666569,rs11672460,rs11680811,rs11696516,rs11712101,rs117185762,rs11773825,rs11937522,rs11973114,rs11983200,rs12035921,rs12050481,rs12123921,rs12143164,rs12463045,rs12481717,rs12503104,rs12509595,rs1265156,rs12692751,rs12700166,rs1275977,rs12980897,rs13039439,rs13064931,rs13087781,rs13104866,rs13167779,rs1317181,rs1323829,rs13300881,rs13306561,rs13329952,rs1371617,rs138877676,rs141234679,rs141280168,rs141878040,rs142146849,rs142391093,rs143005354,rs143285018,rs1436138,rs145153053,rs146781867,rs150791404,rs1555959,rs157079,rs1571217,rs1589197,rs1641547,rs167479,rs17010957,rs17080091,rs17477177,rs1836039,rs1879053,rs1888693,rs193686,rs1980235,rs198846,rs2003844,rs2005873,rs2023844,rs2114753,rs2158375,rs217,rs2204928,rs2230738,rs2246363,rs2256341,rs2279500,rs2286526,rs2293060,rs2304616,rs2493292,rs2515236,rs2580757,rs2643826,rs2689704,rs2704368,rs270952,rs2782981,rs281413,rs28498278,rs28661781,rs2888854,rs2892864,rs2898883,rs2904978,rs303753,rs34924059,rs35198836,rs35429,rs35783704,rs3731503,rs3744760,rs3796041,rs3821843,rs3918226,rs41465145,rs4146739,rs4320727,rs45606740,rs4599004,rs4660877,rs4685218,rs4722681,rs4724960,rs4752348,rs4794008,rs5418,rs55640925,rs557675,rs55844551,rs55850843,rs56100221,rs56197924,rs57147980,rs5762879,rs58768321,rs59761494,rs5994376,rs604723,rs6063769,rs6095302,rs60961847,rs612652,rs61877008,rs62052820,rs6227,rs62426324,rs6271,rs6441206,rs6487532,rs6488548,rs6537480,rs6580970,rs66794444,rs67227401,rs672929,rs6773653,rs6789238,rs6806306,rs6818149,rs6860901,rs6901866,rs6905288,rs6984496,rs6992689,rs7107356,rs7120686,rs7123454,rs7125196,rs7127546,rs7139122,rs7174250,rs7245860,rs7246342,rs72685660,rs72689147,rs72702577,rs72779268,rs72794250,rs72829868,rs72831344,rs72831851,rs73030267,rs73075659,rs7324079,rs7341791,rs73684053,rs75672964,rs7585592,rs7716399,rs7716435,rs7731095,rs77434154,rs7809934,rs78412528,rs78741986,rs7874497,rs7898224,rs7920508,rs7947006,rs79780963,rs80258496,rs8045875,rs8118848,rs880315,rs893065,rs9265981,rs9343870,rs941923,rs9506727,rs9508490,rs9529924,rs9679855,rs969060,rs9836592,rs9839176,rs9899012,rs9908147
Hypertension	Circulatory system (I9)	left ventricular end-diastolic volume	LV	Weighted median	230	0.0522446	0.0160596	0.00114121	0.0971595	0.86078	rs10059884,rs10063890,rs10077410,rs10087241,rs10206833,rs10217559,rs1021956,rs10253736,rs1040427,rs1077394,rs10776752,rs10823089,rs10888974,rs10935179,rs11122105,rs111283598,rs11169294,rs11177594,rs11211570,rs1121980,rs113235524,rs1136165,rs113700836,rs1140272,rs1159201,rs116054732,rs11645355,rs11666569,rs11672460,rs11680811,rs11696516,rs11712101,rs117185762,rs11773825,rs11937522,rs11973114,rs11983200,rs12035921,rs12050481,rs12123921,rs12143164,rs12463045,rs12481717,rs12503104,rs12509595,rs1265156,rs12692751,rs12700166,rs1275977,rs12980897,rs13039439,rs13064931,rs13087781,rs13104866,rs13167779,rs1317181,rs1323829,rs13300881,rs13306561,rs13329952,rs1371617,rs138877676,rs141234679,rs141280168,rs141878040,rs142146849,rs142391093,rs143005354,rs143285018,rs1436138,rs145153053,rs146781867,rs150791404,rs1555959,rs157079,rs1571217,rs1589197,rs1641547,rs167479,rs17010957,rs17080091,rs17477177,rs1836039,rs1879053,rs1888693,rs193686,rs1980235,rs198846,rs2003844,rs2005873,rs2023844,rs2114753,rs2158375,rs217,rs2204928,rs2230738,rs2246363,rs2256341,rs2279500,rs2286526,rs2293060,rs2304616,rs2493292,rs2515236,rs2580757,rs2643826,rs2689704,rs2704368,rs270952,rs2782981,rs281413,rs28498278,rs28661781,rs2888854,rs2892864,rs2898883,rs2904978,rs303753,rs34924059,rs35198836,rs35429,rs35783704,rs3731503,rs3744760,rs3796041,rs3821843,rs3918226,rs41465145,rs4146739,rs4320727,rs45606740,rs4599004,rs4660877,rs4685218,rs4722681,rs4724960,rs4752348,rs4794008,rs5418,rs55640925,rs557675,rs55844551,rs55850843,rs56100221,rs56197924,rs57147980,rs5762879,rs58768321,rs59761494,rs5994376,rs604723,rs6063769,rs6095302,rs60961847,rs612652,rs61877008,rs62052820,rs6227,rs62426324,rs6271,rs6441206,rs6487532,rs6488548,rs6537480,rs6580970,rs66794444,rs67227401,rs672929,rs6773653,rs6789238,rs6806306,rs6818149,rs6860901,rs6901866,rs6905288,rs6984496,rs6992689,rs7107356,rs7120686,rs7123454,rs7125196,rs7127546,rs7139122,rs7174250,rs7245860,rs7246342,rs72685660,rs72689147,rs72702577,rs72779268,rs72794250,rs72829868,rs72831344,rs72831851,rs73030267,rs73075659,rs7324079,rs7341791,rs73684053,rs75672964,rs7585592,rs7716399,rs7716435,rs7731095,rs77434154,rs7809934,rs78412528,rs78741986,rs7874497,rs7898224,rs7920508,rs7947006,rs79780963,rs80258496,rs8045875,rs8118848,rs880315,rs893065,rs9265981,rs9343870,rs941923,rs9506727,rs9508490,rs9529924,rs9679855,rs969060,rs9836592,rs9839176,rs9899012,rs9908147
Hypertension	Circulatory system (I9)	left ventricular end-diastolic volume	LV	DIVW	230	0.0614109	0.00982774	2.07e-10	2.98e-08	0.86078	rs10059884,rs10063890,rs10077410,rs10087241,rs10206833,rs10217559,rs1021956,rs10253736,rs1040427,rs1077394,rs10776752,rs10823089,rs10888974,rs10935179,rs11122105,rs111283598,rs11169294,rs11177594,rs11211570,rs1121980,rs113235524,rs1136165,rs113700836,rs1140272,rs1159201,rs116054732,rs11645355,rs11666569,rs11672460,rs11680811,rs11696516,rs11712101,rs117185762,rs11773825,rs11937522,rs11973114,rs11983200,rs12035921,rs12050481,rs12123921,rs12143164,rs12463045,rs12481717,rs12503104,rs12509595,rs1265156,rs12692751,rs12700166,rs1275977,rs12980897,rs13039439,rs13064931,rs13087781,rs13104866,rs13167779,rs1317181,rs1323829,rs13300881,rs13306561,rs13329952,rs1371617,rs138877676,rs141234679,rs141280168,rs141878040,rs142146849,rs142391093,rs143005354,rs143285018,rs1436138,rs145153053,rs146781867,rs150791404,rs1555959,rs157079,rs1571217,rs1589197,rs1641547,rs167479,rs17010957,rs17080091,rs17477177,rs1836039,rs1879053,rs1888693,rs193686,rs1980235,rs198846,rs2003844,rs2005873,rs2023844,rs2114753,rs2158375,rs217,rs2204928,rs2230738,rs2246363,rs2256341,rs2279500,rs2286526,rs2293060,rs2304616,rs2493292,rs2515236,rs2580757,rs2643826,rs2689704,rs2704368,rs270952,rs2782981,rs281413,rs28498278,rs28661781,rs2888854,rs2892864,rs2898883,rs2904978,rs303753,rs34924059,rs35198836,rs35429,rs35783704,rs3731503,rs3744760,rs3796041,rs3821843,rs3918226,rs41465145,rs4146739,rs4320727,rs45606740,rs4599004,rs4660877,rs4685218,rs4722681,rs4724960,rs4752348,rs4794008,rs5418,rs55640925,rs557675,rs55844551,rs55850843,rs56100221,rs56197924,rs57147980,rs5762879,rs58768321,rs59761494,rs5994376,rs604723,rs6063769,rs6095302,rs60961847,rs612652,rs61877008,rs62052820,rs6227,rs62426324,rs6271,rs6441206,rs6487532,rs6488548,rs6537480,rs6580970,rs66794444,rs67227401,rs672929,rs6773653,rs6789238,rs6806306,rs6818149,rs6860901,rs6901866,rs6905288,rs6984496,rs6992689,rs7107356,rs7120686,rs7123454,rs7125196,rs7127546,rs7139122,rs7174250,rs7245860,rs7246342,rs72685660,rs72689147,rs72702577,rs72779268,rs72794250,rs72829868,rs72831344,rs72831851,rs73030267,rs73075659,rs7324079,rs7341791,rs73684053,rs75672964,rs7585592,rs7716399,rs7716435,rs7731095,rs77434154,rs7809934,rs78412528,rs78741986,rs7874497,rs7898224,rs7920508,rs7947006,rs79780963,rs80258496,rs8045875,rs8118848,rs880315,rs893065,rs9265981,rs9343870,rs941923,rs9506727,rs9508490,rs9529924,rs9679855,rs969060,rs9836592,rs9839176,rs9899012,rs9908147
Hypertension	Circulatory system (I9)	left ventricular end-diastolic volume	LV	mr_raps	230	0.0602807	0.00997078	1.49e-09	1.86e-07	0.86078	rs10059884,rs10063890,rs10077410,rs10087241,rs10206833,rs10217559,rs1021956,rs10253736,rs1040427,rs1077394,rs10776752,rs10823089,rs10888974,rs10935179,rs11122105,rs111283598,rs11169294,rs11177594,rs11211570,rs1121980,rs113235524,rs1136165,rs113700836,rs1140272,rs1159201,rs116054732,rs11645355,rs11666569,rs11672460,rs11680811,rs11696516,rs11712101,rs117185762,rs11773825,rs11937522,rs11973114,rs11983200,rs12035921,rs12050481,rs12123921,rs12143164,rs12463045,rs12481717,rs12503104,rs12509595,rs1265156,rs12692751,rs12700166,rs1275977,rs12980897,rs13039439,rs13064931,rs13087781,rs13104866,rs13167779,rs1317181,rs1323829,rs13300881,rs13306561,rs13329952,rs1371617,rs138877676,rs141234679,rs141280168,rs141878040,rs142146849,rs142391093,rs143005354,rs143285018,rs1436138,rs145153053,rs146781867,rs150791404,rs1555959,rs157079,rs1571217,rs1589197,rs1641547,rs167479,rs17010957,rs17080091,rs17477177,rs1836039,rs1879053,rs1888693,rs193686,rs1980235,rs198846,rs2003844,rs2005873,rs2023844,rs2114753,rs2158375,rs217,rs2204928,rs2230738,rs2246363,rs2256341,rs2279500,rs2286526,rs2293060,rs2304616,rs2493292,rs2515236,rs2580757,rs2643826,rs2689704,rs2704368,rs270952,rs2782981,rs281413,rs28498278,rs28661781,rs2888854,rs2892864,rs2898883,rs2904978,rs303753,rs34924059,rs35198836,rs35429,rs35783704,rs3731503,rs3744760,rs3796041,rs3821843,rs3918226,rs41465145,rs4146739,rs4320727,rs45606740,rs4599004,rs4660877,rs4685218,rs4722681,rs4724960,rs4752348,rs4794008,rs5418,rs55640925,rs557675,rs55844551,rs55850843,rs56100221,rs56197924,rs57147980,rs5762879,rs58768321,rs59761494,rs5994376,rs604723,rs6063769,rs6095302,rs60961847,rs612652,rs61877008,rs62052820,rs6227,rs62426324,rs6271,rs6441206,rs6487532,rs6488548,rs6537480,rs6580970,rs66794444,rs67227401,rs672929,rs6773653,rs6789238,rs6806306,rs6818149,rs6860901,rs6901866,rs6905288,rs6984496,rs6992689,rs7107356,rs7120686,rs7123454,rs7125196,rs7127546,rs7139122,rs7174250,rs7245860,rs7246342,rs72685660,rs72689147,rs72702577,rs72779268,rs72794250,rs72829868,rs72831344,rs72831851,rs73030267,rs73075659,rs7324079,rs7341791,rs73684053,rs75672964,rs7585592,rs7716399,rs7716435,rs7731095,rs77434154,rs7809934,rs78412528,rs78741986,rs7874497,rs7898224,rs7920508,rs7947006,rs79780963,rs80258496,rs8045875,rs8118848,rs880315,rs893065,rs9265981,rs9343870,rs941923,rs9506727,rs9508490,rs9529924,rs9679855,rs969060,rs9836592,rs9839176,rs9899012,rs9908147
Hypertension	Circulatory system (I9)	left ventricular end-diastolic volume	LV	GRAPPLE	230	0.0615141	0.0138291	8.66e-06	0.00126864	0.86078	rs10059884,rs10063890,rs10077410,rs10087241,rs10206833,rs10217559,rs1021956,rs10253736,rs1040427,rs1077394,rs10776752,rs10823089,rs10888974,rs10935179,rs11122105,rs111283598,rs11169294,rs11177594,rs11211570,rs1121980,rs113235524,rs1136165,rs113700836,rs1140272,rs1159201,rs116054732,rs11645355,rs11666569,rs11672460,rs11680811,rs11696516,rs11712101,rs117185762,rs11773825,rs11937522,rs11973114,rs11983200,rs12035921,rs12050481,rs12123921,rs12143164,rs12463045,rs12481717,rs12503104,rs12509595,rs1265156,rs12692751,rs12700166,rs1275977,rs12980897,rs13039439,rs13064931,rs13087781,rs13104866,rs13167779,rs1317181,rs1323829,rs13300881,rs13306561,rs13329952,rs1371617,rs138877676,rs141234679,rs141280168,rs141878040,rs142146849,rs142391093,rs143005354,rs143285018,rs1436138,rs145153053,rs146781867,rs150791404,rs1555959,rs157079,rs1571217,rs1589197,rs1641547,rs167479,rs17010957,rs17080091,rs17477177,rs1836039,rs1879053,rs1888693,rs193686,rs1980235,rs198846,rs2003844,rs2005873,rs2023844,rs2114753,rs2158375,rs217,rs2204928,rs2230738,rs2246363,rs2256341,rs2279500,rs2286526,rs2293060,rs2304616,rs2493292,rs2515236,rs2580757,rs2643826,rs2689704,rs2704368,rs270952,rs2782981,rs281413,rs28498278,rs28661781,rs2888854,rs2892864,rs2898883,rs2904978,rs303753,rs34924059,rs35198836,rs35429,rs35783704,rs3731503,rs3744760,rs3796041,rs3821843,rs3918226,rs41465145,rs4146739,rs4320727,rs45606740,rs4599004,rs4660877,rs4685218,rs4722681,rs4724960,rs4752348,rs4794008,rs5418,rs55640925,rs557675,rs55844551,rs55850843,rs56100221,rs56197924,rs57147980,rs5762879,rs58768321,rs59761494,rs5994376,rs604723,rs6063769,rs6095302,rs60961847,rs612652,rs61877008,rs62052820,rs6227,rs62426324,rs6271,rs6441206,rs6487532,rs6488548,rs6537480,rs6580970,rs66794444,rs67227401,rs672929,rs6773653,rs6789238,rs6806306,rs6818149,rs6860901,rs6901866,rs6905288,rs6984496,rs6992689,rs7107356,rs7120686,rs7123454,rs7125196,rs7127546,rs7139122,rs7174250,rs7245860,rs7246342,rs72685660,rs72689147,rs72702577,rs72779268,rs72794250,rs72829868,rs72831344,rs72831851,rs73030267,rs73075659,rs7324079,rs7341791,rs73684053,rs75672964,rs7585592,rs7716399,rs7716435,rs7731095,rs77434154,rs7809934,rs78412528,rs78741986,rs7874497,rs7898224,rs7920508,rs7947006,rs79780963,rs80258496,rs8045875,rs8118848,rs880315,rs893065,rs9265981,rs9343870,rs941923,rs9506727,rs9508490,rs9529924,rs9679855,rs969060,rs9836592,rs9839176,rs9899012,rs9908147
Hypertension	Circulatory system (I9)	left ventricular end-systolic volume	LV	Inverse variance weighted (fixed effects)	230	0.0616286	0.010363	2.73e-09	2.95e-07	0.747219	rs10059884,rs10063890,rs10077410,rs10087241,rs10206833,rs10217559,rs1021956,rs10253736,rs1040427,rs1077394,rs10776752,rs10823089,rs10888974,rs10935179,rs11122105,rs111283598,rs11169294,rs11177594,rs11211570,rs1121980,rs113235524,rs1136165,rs113700836,rs1140272,rs1159201,rs116054732,rs11645355,rs11666569,rs11672460,rs11680811,rs11696516,rs11712101,rs117185762,rs11773825,rs11937522,rs11973114,rs11983200,rs12035921,rs12050481,rs12123921,rs12143164,rs12463045,rs12481717,rs12503104,rs12509595,rs1265156,rs12692751,rs12700166,rs1275977,rs12980897,rs13039439,rs13064931,rs13087781,rs13104866,rs13167779,rs1317181,rs1323829,rs13300881,rs13306561,rs13329952,rs1371617,rs138877676,rs141234679,rs141280168,rs141878040,rs142146849,rs142391093,rs143005354,rs143285018,rs1436138,rs145153053,rs146781867,rs150791404,rs1555959,rs157079,rs1571217,rs1589197,rs1641547,rs167479,rs17010957,rs17080091,rs17477177,rs1836039,rs1879053,rs1888693,rs193686,rs1980235,rs198846,rs2003844,rs2005873,rs2023844,rs2114753,rs2158375,rs217,rs2204928,rs2230738,rs2246363,rs2256341,rs2279500,rs2286526,rs2293060,rs2304616,rs2493292,rs2515236,rs2580757,rs2643826,rs2689704,rs2704368,rs270952,rs2782981,rs281413,rs28498278,rs28661781,rs2888854,rs2892864,rs2898883,rs2904978,rs303753,rs34924059,rs35198836,rs35429,rs35783704,rs3731503,rs3744760,rs3796041,rs3821843,rs3918226,rs41465145,rs4146739,rs4320727,rs45606740,rs4599004,rs4660877,rs4685218,rs4722681,rs4724960,rs4752348,rs4794008,rs5418,rs55640925,rs557675,rs55844551,rs55850843,rs56100221,rs56197924,rs57147980,rs5762879,rs58768321,rs59761494,rs5994376,rs604723,rs6063769,rs6095302,rs60961847,rs612652,rs61877008,rs62052820,rs6227,rs62426324,rs6271,rs6441206,rs6487532,rs6488548,rs6537480,rs6580970,rs66794444,rs67227401,rs672929,rs6773653,rs6789238,rs6806306,rs6818149,rs6860901,rs6901866,rs6905288,rs6984496,rs6992689,rs7107356,rs7120686,rs7123454,rs7125196,rs7127546,rs7139122,rs7174250,rs7245860,rs7246342,rs72685660,rs72689147,rs72702577,rs72779268,rs72794250,rs72829868,rs72831344,rs72831851,rs73030267,rs73075659,rs7324079,rs7341791,rs73684053,rs75672964,rs7585592,rs7716399,rs7716435,rs7731095,rs77434154,rs7809934,rs78412528,rs78741986,rs7874497,rs7898224,rs7920508,rs7947006,rs79780963,rs80258496,rs8045875,rs8118848,rs880315,rs893065,rs9265981,rs9343870,rs941923,rs9506727,rs9508490,rs9529924,rs9679855,rs969060,rs9836592,rs9839176,rs9899012,rs9908147
Hypertension	Circulatory system (I9)	left ventricular end-systolic volume	LV	MR Egger	230	0.0744172	0.041827	0.0765445	0.992664	0.747219	rs10059884,rs10063890,rs10077410,rs10087241,rs10206833,rs10217559,rs1021956,rs10253736,rs1040427,rs1077394,rs10776752,rs10823089,rs10888974,rs10935179,rs11122105,rs111283598,rs11169294,rs11177594,rs11211570,rs1121980,rs113235524,rs1136165,rs113700836,rs1140272,rs1159201,rs116054732,rs11645355,rs11666569,rs11672460,rs11680811,rs11696516,rs11712101,rs117185762,rs11773825,rs11937522,rs11973114,rs11983200,rs12035921,rs12050481,rs12123921,rs12143164,rs12463045,rs12481717,rs12503104,rs12509595,rs1265156,rs12692751,rs12700166,rs1275977,rs12980897,rs13039439,rs13064931,rs13087781,rs13104866,rs13167779,rs1317181,rs1323829,rs13300881,rs13306561,rs13329952,rs1371617,rs138877676,rs141234679,rs141280168,rs141878040,rs142146849,rs142391093,rs143005354,rs143285018,rs1436138,rs145153053,rs146781867,rs150791404,rs1555959,rs157079,rs1571217,rs1589197,rs1641547,rs167479,rs17010957,rs17080091,rs17477177,rs1836039,rs1879053,rs1888693,rs193686,rs1980235,rs198846,rs2003844,rs2005873,rs2023844,rs2114753,rs2158375,rs217,rs2204928,rs2230738,rs2246363,rs2256341,rs2279500,rs2286526,rs2293060,rs2304616,rs2493292,rs2515236,rs2580757,rs2643826,rs2689704,rs2704368,rs270952,rs2782981,rs281413,rs28498278,rs28661781,rs2888854,rs2892864,rs2898883,rs2904978,rs303753,rs34924059,rs35198836,rs35429,rs35783704,rs3731503,rs3744760,rs3796041,rs3821843,rs3918226,rs41465145,rs4146739,rs4320727,rs45606740,rs4599004,rs4660877,rs4685218,rs4722681,rs4724960,rs4752348,rs4794008,rs5418,rs55640925,rs557675,rs55844551,rs55850843,rs56100221,rs56197924,rs57147980,rs5762879,rs58768321,rs59761494,rs5994376,rs604723,rs6063769,rs6095302,rs60961847,rs612652,rs61877008,rs62052820,rs6227,rs62426324,rs6271,rs6441206,rs6487532,rs6488548,rs6537480,rs6580970,rs66794444,rs67227401,rs672929,rs6773653,rs6789238,rs6806306,rs6818149,rs6860901,rs6901866,rs6905288,rs6984496,rs6992689,rs7107356,rs7120686,rs7123454,rs7125196,rs7127546,rs7139122,rs7174250,rs7245860,rs7246342,rs72685660,rs72689147,rs72702577,rs72779268,rs72794250,rs72829868,rs72831344,rs72831851,rs73030267,rs73075659,rs7324079,rs7341791,rs73684053,rs75672964,rs7585592,rs7716399,rs7716435,rs7731095,rs77434154,rs7809934,rs78412528,rs78741986,rs7874497,rs7898224,rs7920508,rs7947006,rs79780963,rs80258496,rs8045875,rs8118848,rs880315,rs893065,rs9265981,rs9343870,rs941923,rs9506727,rs9508490,rs9529924,rs9679855,rs969060,rs9836592,rs9839176,rs9899012,rs9908147
Hypertension	Circulatory system (I9)	left ventricular end-systolic volume	LV	Inverse variance weighted (multiplicative random effects)	230	0.0616286	0.0133507	3.91e-06	0.000459132	0.747219	rs10059884,rs10063890,rs10077410,rs10087241,rs10206833,rs10217559,rs1021956,rs10253736,rs1040427,rs1077394,rs10776752,rs10823089,rs10888974,rs10935179,rs11122105,rs111283598,rs11169294,rs11177594,rs11211570,rs1121980,rs113235524,rs1136165,rs113700836,rs1140272,rs1159201,rs116054732,rs11645355,rs11666569,rs11672460,rs11680811,rs11696516,rs11712101,rs117185762,rs11773825,rs11937522,rs11973114,rs11983200,rs12035921,rs12050481,rs12123921,rs12143164,rs12463045,rs12481717,rs12503104,rs12509595,rs1265156,rs12692751,rs12700166,rs1275977,rs12980897,rs13039439,rs13064931,rs13087781,rs13104866,rs13167779,rs1317181,rs1323829,rs13300881,rs13306561,rs13329952,rs1371617,rs138877676,rs141234679,rs141280168,rs141878040,rs142146849,rs142391093,rs143005354,rs143285018,rs1436138,rs145153053,rs146781867,rs150791404,rs1555959,rs157079,rs1571217,rs1589197,rs1641547,rs167479,rs17010957,rs17080091,rs17477177,rs1836039,rs1879053,rs1888693,rs193686,rs1980235,rs198846,rs2003844,rs2005873,rs2023844,rs2114753,rs2158375,rs217,rs2204928,rs2230738,rs2246363,rs2256341,rs2279500,rs2286526,rs2293060,rs2304616,rs2493292,rs2515236,rs2580757,rs2643826,rs2689704,rs2704368,rs270952,rs2782981,rs281413,rs28498278,rs28661781,rs2888854,rs2892864,rs2898883,rs2904978,rs303753,rs34924059,rs35198836,rs35429,rs35783704,rs3731503,rs3744760,rs3796041,rs3821843,rs3918226,rs41465145,rs4146739,rs4320727,rs45606740,rs4599004,rs4660877,rs4685218,rs4722681,rs4724960,rs4752348,rs4794008,rs5418,rs55640925,rs557675,rs55844551,rs55850843,rs56100221,rs56197924,rs57147980,rs5762879,rs58768321,rs59761494,rs5994376,rs604723,rs6063769,rs6095302,rs60961847,rs612652,rs61877008,rs62052820,rs6227,rs62426324,rs6271,rs6441206,rs6487532,rs6488548,rs6537480,rs6580970,rs66794444,rs67227401,rs672929,rs6773653,rs6789238,rs6806306,rs6818149,rs6860901,rs6901866,rs6905288,rs6984496,rs6992689,rs7107356,rs7120686,rs7123454,rs7125196,rs7127546,rs7139122,rs7174250,rs7245860,rs7246342,rs72685660,rs72689147,rs72702577,rs72779268,rs72794250,rs72829868,rs72831344,rs72831851,rs73030267,rs73075659,rs7324079,rs7341791,rs73684053,rs75672964,rs7585592,rs7716399,rs7716435,rs7731095,rs77434154,rs7809934,rs78412528,rs78741986,rs7874497,rs7898224,rs7920508,rs7947006,rs79780963,rs80258496,rs8045875,rs8118848,rs880315,rs893065,rs9265981,rs9343870,rs941923,rs9506727,rs9508490,rs9529924,rs9679855,rs969060,rs9836592,rs9839176,rs9899012,rs9908147
Hypertension	Circulatory system (I9)	left ventricular end-systolic volume	LV	Weighted mode	230	0.0699152	0.0502313	0.165313	0.998262	0.747219	rs10059884,rs10063890,rs10077410,rs10087241,rs10206833,rs10217559,rs1021956,rs10253736,rs1040427,rs1077394,rs10776752,rs10823089,rs10888974,rs10935179,rs11122105,rs111283598,rs11169294,rs11177594,rs11211570,rs1121980,rs113235524,rs1136165,rs113700836,rs1140272,rs1159201,rs116054732,rs11645355,rs11666569,rs11672460,rs11680811,rs11696516,rs11712101,rs117185762,rs11773825,rs11937522,rs11973114,rs11983200,rs12035921,rs12050481,rs12123921,rs12143164,rs12463045,rs12481717,rs12503104,rs12509595,rs1265156,rs12692751,rs12700166,rs1275977,rs12980897,rs13039439,rs13064931,rs13087781,rs13104866,rs13167779,rs1317181,rs1323829,rs13300881,rs13306561,rs13329952,rs1371617,rs138877676,rs141234679,rs141280168,rs141878040,rs142146849,rs142391093,rs143005354,rs143285018,rs1436138,rs145153053,rs146781867,rs150791404,rs1555959,rs157079,rs1571217,rs1589197,rs1641547,rs167479,rs17010957,rs17080091,rs17477177,rs1836039,rs1879053,rs1888693,rs193686,rs1980235,rs198846,rs2003844,rs2005873,rs2023844,rs2114753,rs2158375,rs217,rs2204928,rs2230738,rs2246363,rs2256341,rs2279500,rs2286526,rs2293060,rs2304616,rs2493292,rs2515236,rs2580757,rs2643826,rs2689704,rs2704368,rs270952,rs2782981,rs281413,rs28498278,rs28661781,rs2888854,rs2892864,rs2898883,rs2904978,rs303753,rs34924059,rs35198836,rs35429,rs35783704,rs3731503,rs3744760,rs3796041,rs3821843,rs3918226,rs41465145,rs4146739,rs4320727,rs45606740,rs4599004,rs4660877,rs4685218,rs4722681,rs4724960,rs4752348,rs4794008,rs5418,rs55640925,rs557675,rs55844551,rs55850843,rs56100221,rs56197924,rs57147980,rs5762879,rs58768321,rs59761494,rs5994376,rs604723,rs6063769,rs6095302,rs60961847,rs612652,rs61877008,rs62052820,rs6227,rs62426324,rs6271,rs6441206,rs6487532,rs6488548,rs6537480,rs6580970,rs66794444,rs67227401,rs672929,rs6773653,rs6789238,rs6806306,rs6818149,rs6860901,rs6901866,rs6905288,rs6984496,rs6992689,rs7107356,rs7120686,rs7123454,rs7125196,rs7127546,rs7139122,rs7174250,rs7245860,rs7246342,rs72685660,rs72689147,rs72702577,rs72779268,rs72794250,rs72829868,rs72831344,rs72831851,rs73030267,rs73075659,rs7324079,rs7341791,rs73684053,rs75672964,rs7585592,rs7716399,rs7716435,rs7731095,rs77434154,rs7809934,rs78412528,rs78741986,rs7874497,rs7898224,rs7920508,rs7947006,rs79780963,rs80258496,rs8045875,rs8118848,rs880315,rs893065,rs9265981,rs9343870,rs941923,rs9506727,rs9508490,rs9529924,rs9679855,rs969060,rs9836592,rs9839176,rs9899012,rs9908147
Hypertension	Circulatory system (I9)	left ventricular end-systolic volume	LV	Weighted median	230	0.0694359	0.0169753	4.31e-05	0.00630746	0.747219	rs10059884,rs10063890,rs10077410,rs10087241,rs10206833,rs10217559,rs1021956,rs10253736,rs1040427,rs1077394,rs10776752,rs10823089,rs10888974,rs10935179,rs11122105,rs111283598,rs11169294,rs11177594,rs11211570,rs1121980,rs113235524,rs1136165,rs113700836,rs1140272,rs1159201,rs116054732,rs11645355,rs11666569,rs11672460,rs11680811,rs11696516,rs11712101,rs117185762,rs11773825,rs11937522,rs11973114,rs11983200,rs12035921,rs12050481,rs12123921,rs12143164,rs12463045,rs12481717,rs12503104,rs12509595,rs1265156,rs12692751,rs12700166,rs1275977,rs12980897,rs13039439,rs13064931,rs13087781,rs13104866,rs13167779,rs1317181,rs1323829,rs13300881,rs13306561,rs13329952,rs1371617,rs138877676,rs141234679,rs141280168,rs141878040,rs142146849,rs142391093,rs143005354,rs143285018,rs1436138,rs145153053,rs146781867,rs150791404,rs1555959,rs157079,rs1571217,rs1589197,rs1641547,rs167479,rs17010957,rs17080091,rs17477177,rs1836039,rs1879053,rs1888693,rs193686,rs1980235,rs198846,rs2003844,rs2005873,rs2023844,rs2114753,rs2158375,rs217,rs2204928,rs2230738,rs2246363,rs2256341,rs2279500,rs2286526,rs2293060,rs2304616,rs2493292,rs2515236,rs2580757,rs2643826,rs2689704,rs2704368,rs270952,rs2782981,rs281413,rs28498278,rs28661781,rs2888854,rs2892864,rs2898883,rs2904978,rs303753,rs34924059,rs35198836,rs35429,rs35783704,rs3731503,rs3744760,rs3796041,rs3821843,rs3918226,rs41465145,rs4146739,rs4320727,rs45606740,rs4599004,rs4660877,rs4685218,rs4722681,rs4724960,rs4752348,rs4794008,rs5418,rs55640925,rs557675,rs55844551,rs55850843,rs56100221,rs56197924,rs57147980,rs5762879,rs58768321,rs59761494,rs5994376,rs604723,rs6063769,rs6095302,rs60961847,rs612652,rs61877008,rs62052820,rs6227,rs62426324,rs6271,rs6441206,rs6487532,rs6488548,rs6537480,rs6580970,rs66794444,rs67227401,rs672929,rs6773653,rs6789238,rs6806306,rs6818149,rs6860901,rs6901866,rs6905288,rs6984496,rs6992689,rs7107356,rs7120686,rs7123454,rs7125196,rs7127546,rs7139122,rs7174250,rs7245860,rs7246342,rs72685660,rs72689147,rs72702577,rs72779268,rs72794250,rs72829868,rs72831344,rs72831851,rs73030267,rs73075659,rs7324079,rs7341791,rs73684053,rs75672964,rs7585592,rs7716399,rs7716435,rs7731095,rs77434154,rs7809934,rs78412528,rs78741986,rs7874497,rs7898224,rs7920508,rs7947006,rs79780963,rs80258496,rs8045875,rs8118848,rs880315,rs893065,rs9265981,rs9343870,rs941923,rs9506727,rs9508490,rs9529924,rs9679855,rs969060,rs9836592,rs9839176,rs9899012,rs9908147
Hypertension	Circulatory system (I9)	left ventricular end-systolic volume	LV	DIVW	230	0.062883	0.010592	1.45e-09	1.67e-07	0.747219	rs10059884,rs10063890,rs10077410,rs10087241,rs10206833,rs10217559,rs1021956,rs10253736,rs1040427,rs1077394,rs10776752,rs10823089,rs10888974,rs10935179,rs11122105,rs111283598,rs11169294,rs11177594,rs11211570,rs1121980,rs113235524,rs1136165,rs113700836,rs1140272,rs1159201,rs116054732,rs11645355,rs11666569,rs11672460,rs11680811,rs11696516,rs11712101,rs117185762,rs11773825,rs11937522,rs11973114,rs11983200,rs12035921,rs12050481,rs12123921,rs12143164,rs12463045,rs12481717,rs12503104,rs12509595,rs1265156,rs12692751,rs12700166,rs1275977,rs12980897,rs13039439,rs13064931,rs13087781,rs13104866,rs13167779,rs1317181,rs1323829,rs13300881,rs13306561,rs13329952,rs1371617,rs138877676,rs141234679,rs141280168,rs141878040,rs142146849,rs142391093,rs143005354,rs143285018,rs1436138,rs145153053,rs146781867,rs150791404,rs1555959,rs157079,rs1571217,rs1589197,rs1641547,rs167479,rs17010957,rs17080091,rs17477177,rs1836039,rs1879053,rs1888693,rs193686,rs1980235,rs198846,rs2003844,rs2005873,rs2023844,rs2114753,rs2158375,rs217,rs2204928,rs2230738,rs2246363,rs2256341,rs2279500,rs2286526,rs2293060,rs2304616,rs2493292,rs2515236,rs2580757,rs2643826,rs2689704,rs2704368,rs270952,rs2782981,rs281413,rs28498278,rs28661781,rs2888854,rs2892864,rs2898883,rs2904978,rs303753,rs34924059,rs35198836,rs35429,rs35783704,rs3731503,rs3744760,rs3796041,rs3821843,rs3918226,rs41465145,rs4146739,rs4320727,rs45606740,rs4599004,rs4660877,rs4685218,rs4722681,rs4724960,rs4752348,rs4794008,rs5418,rs55640925,rs557675,rs55844551,rs55850843,rs56100221,rs56197924,rs57147980,rs5762879,rs58768321,rs59761494,rs5994376,rs604723,rs6063769,rs6095302,rs60961847,rs612652,rs61877008,rs62052820,rs6227,rs62426324,rs6271,rs6441206,rs6487532,rs6488548,rs6537480,rs6580970,rs66794444,rs67227401,rs672929,rs6773653,rs6789238,rs6806306,rs6818149,rs6860901,rs6901866,rs6905288,rs6984496,rs6992689,rs7107356,rs7120686,rs7123454,rs7125196,rs7127546,rs7139122,rs7174250,rs7245860,rs7246342,rs72685660,rs72689147,rs72702577,rs72779268,rs72794250,rs72829868,rs72831344,rs72831851,rs73030267,rs73075659,rs7324079,rs7341791,rs73684053,rs75672964,rs7585592,rs7716399,rs7716435,rs7731095,rs77434154,rs7809934,rs78412528,rs78741986,rs7874497,rs7898224,rs7920508,rs7947006,rs79780963,rs80258496,rs8045875,rs8118848,rs880315,rs893065,rs9265981,rs9343870,rs941923,rs9506727,rs9508490,rs9529924,rs9679855,rs969060,rs9836592,rs9839176,rs9899012,rs9908147
Hypertension	Circulatory system (I9)	left ventricular end-systolic volume	LV	mr_raps	230	0.0669648	0.0107904	5.44e-10	7.59e-08	0.747219	rs10059884,rs10063890,rs10077410,rs10087241,rs10206833,rs10217559,rs1021956,rs10253736,rs1040427,rs1077394,rs10776752,rs10823089,rs10888974,rs10935179,rs11122105,rs111283598,rs11169294,rs11177594,rs11211570,rs1121980,rs113235524,rs1136165,rs113700836,rs1140272,rs1159201,rs116054732,rs11645355,rs11666569,rs11672460,rs11680811,rs11696516,rs11712101,rs117185762,rs11773825,rs11937522,rs11973114,rs11983200,rs12035921,rs12050481,rs12123921,rs12143164,rs12463045,rs12481717,rs12503104,rs12509595,rs1265156,rs12692751,rs12700166,rs1275977,rs12980897,rs13039439,rs13064931,rs13087781,rs13104866,rs13167779,rs1317181,rs1323829,rs13300881,rs13306561,rs13329952,rs1371617,rs138877676,rs141234679,rs141280168,rs141878040,rs142146849,rs142391093,rs143005354,rs143285018,rs1436138,rs145153053,rs146781867,rs150791404,rs1555959,rs157079,rs1571217,rs1589197,rs1641547,rs167479,rs17010957,rs17080091,rs17477177,rs1836039,rs1879053,rs1888693,rs193686,rs1980235,rs198846,rs2003844,rs2005873,rs2023844,rs2114753,rs2158375,rs217,rs2204928,rs2230738,rs2246363,rs2256341,rs2279500,rs2286526,rs2293060,rs2304616,rs2493292,rs2515236,rs2580757,rs2643826,rs2689704,rs2704368,rs270952,rs2782981,rs281413,rs28498278,rs28661781,rs2888854,rs2892864,rs2898883,rs2904978,rs303753,rs34924059,rs35198836,rs35429,rs35783704,rs3731503,rs3744760,rs3796041,rs3821843,rs3918226,rs41465145,rs4146739,rs4320727,rs45606740,rs4599004,rs4660877,rs4685218,rs4722681,rs4724960,rs4752348,rs4794008,rs5418,rs55640925,rs557675,rs55844551,rs55850843,rs56100221,rs56197924,rs57147980,rs5762879,rs58768321,rs59761494,rs5994376,rs604723,rs6063769,rs6095302,rs60961847,rs612652,rs61877008,rs62052820,rs6227,rs62426324,rs6271,rs6441206,rs6487532,rs6488548,rs6537480,rs6580970,rs66794444,rs67227401,rs672929,rs6773653,rs6789238,rs6806306,rs6818149,rs6860901,rs6901866,rs6905288,rs6984496,rs6992689,rs7107356,rs7120686,rs7123454,rs7125196,rs7127546,rs7139122,rs7174250,rs7245860,rs7246342,rs72685660,rs72689147,rs72702577,rs72779268,rs72794250,rs72829868,rs72831344,rs72831851,rs73030267,rs73075659,rs7324079,rs7341791,rs73684053,rs75672964,rs7585592,rs7716399,rs7716435,rs7731095,rs77434154,rs7809934,rs78412528,rs78741986,rs7874497,rs7898224,rs7920508,rs7947006,rs79780963,rs80258496,rs8045875,rs8118848,rs880315,rs893065,rs9265981,rs9343870,rs941923,rs9506727,rs9508490,rs9529924,rs9679855,rs969060,rs9836592,rs9839176,rs9899012,rs9908147
Hypertension	Circulatory system (I9)	left ventricular end-systolic volume	LV	GRAPPLE	230	0.0640392	0.0138127	3.55e-06	0.000596602	0.747219	rs10059884,rs10063890,rs10077410,rs10087241,rs10206833,rs10217559,rs1021956,rs10253736,rs1040427,rs1077394,rs10776752,rs10823089,rs10888974,rs10935179,rs11122105,rs111283598,rs11169294,rs11177594,rs11211570,rs1121980,rs113235524,rs1136165,rs113700836,rs1140272,rs1159201,rs116054732,rs11645355,rs11666569,rs11672460,rs11680811,rs11696516,rs11712101,rs117185762,rs11773825,rs11937522,rs11973114,rs11983200,rs12035921,rs12050481,rs12123921,rs12143164,rs12463045,rs12481717,rs12503104,rs12509595,rs1265156,rs12692751,rs12700166,rs1275977,rs12980897,rs13039439,rs13064931,rs13087781,rs13104866,rs13167779,rs1317181,rs1323829,rs13300881,rs13306561,rs13329952,rs1371617,rs138877676,rs141234679,rs141280168,rs141878040,rs142146849,rs142391093,rs143005354,rs143285018,rs1436138,rs145153053,rs146781867,rs150791404,rs1555959,rs157079,rs1571217,rs1589197,rs1641547,rs167479,rs17010957,rs17080091,rs17477177,rs1836039,rs1879053,rs1888693,rs193686,rs1980235,rs198846,rs2003844,rs2005873,rs2023844,rs2114753,rs2158375,rs217,rs2204928,rs2230738,rs2246363,rs2256341,rs2279500,rs2286526,rs2293060,rs2304616,rs2493292,rs2515236,rs2580757,rs2643826,rs2689704,rs2704368,rs270952,rs2782981,rs281413,rs28498278,rs28661781,rs2888854,rs2892864,rs2898883,rs2904978,rs303753,rs34924059,rs35198836,rs35429,rs35783704,rs3731503,rs3744760,rs3796041,rs3821843,rs3918226,rs41465145,rs4146739,rs4320727,rs45606740,rs4599004,rs4660877,rs4685218,rs4722681,rs4724960,rs4752348,rs4794008,rs5418,rs55640925,rs557675,rs55844551,rs55850843,rs56100221,rs56197924,rs57147980,rs5762879,rs58768321,rs59761494,rs5994376,rs604723,rs6063769,rs6095302,rs60961847,rs612652,rs61877008,rs62052820,rs6227,rs62426324,rs6271,rs6441206,rs6487532,rs6488548,rs6537480,rs6580970,rs66794444,rs67227401,rs672929,rs6773653,rs6789238,rs6806306,rs6818149,rs6860901,rs6901866,rs6905288,rs6984496,rs6992689,rs7107356,rs7120686,rs7123454,rs7125196,rs7127546,rs7139122,rs7174250,rs7245860,rs7246342,rs72685660,rs72689147,rs72702577,rs72779268,rs72794250,rs72829868,rs72831344,rs72831851,rs73030267,rs73075659,rs7324079,rs7341791,rs73684053,rs75672964,rs7585592,rs7716399,rs7716435,rs7731095,rs77434154,rs7809934,rs78412528,rs78741986,rs7874497,rs7898224,rs7920508,rs7947006,rs79780963,rs80258496,rs8045875,rs8118848,rs880315,rs893065,rs9265981,rs9343870,rs941923,rs9506727,rs9508490,rs9529924,rs9679855,rs969060,rs9836592,rs9839176,rs9899012,rs9908147
Hypertension	Circulatory system (I9)	left ventricular myocardial mass	LV	Inverse variance weighted (fixed effects)	230	0.125231	0.00778688	3.4e-58	2.31e-54	0.550975	rs10059884,rs10063890,rs10077410,rs10087241,rs10206833,rs10217559,rs1021956,rs10253736,rs1040427,rs1077394,rs10776752,rs10823089,rs10888974,rs10935179,rs11122105,rs111283598,rs11169294,rs11177594,rs11211570,rs1121980,rs113235524,rs1136165,rs113700836,rs1140272,rs1159201,rs116054732,rs11645355,rs11666569,rs11672460,rs11680811,rs11696516,rs11712101,rs117185762,rs11773825,rs11937522,rs11973114,rs11983200,rs12035921,rs12050481,rs12123921,rs12143164,rs12463045,rs12481717,rs12503104,rs12509595,rs1265156,rs12692751,rs12700166,rs1275977,rs12980897,rs13039439,rs13064931,rs13087781,rs13104866,rs13167779,rs1317181,rs1323829,rs13300881,rs13306561,rs13329952,rs1371617,rs138877676,rs141234679,rs141280168,rs141878040,rs142146849,rs142391093,rs143005354,rs143285018,rs1436138,rs145153053,rs146781867,rs150791404,rs1555959,rs157079,rs1571217,rs1589197,rs1641547,rs167479,rs17010957,rs17080091,rs17477177,rs1836039,rs1879053,rs1888693,rs193686,rs1980235,rs198846,rs2003844,rs2005873,rs2023844,rs2114753,rs2158375,rs217,rs2204928,rs2230738,rs2246363,rs2256341,rs2279500,rs2286526,rs2293060,rs2304616,rs2493292,rs2515236,rs2580757,rs2643826,rs2689704,rs2704368,rs270952,rs2782981,rs281413,rs28498278,rs28661781,rs2888854,rs2892864,rs2898883,rs2904978,rs303753,rs34924059,rs35198836,rs35429,rs35783704,rs3731503,rs3744760,rs3796041,rs3821843,rs3918226,rs41465145,rs4146739,rs4320727,rs45606740,rs4599004,rs4660877,rs4685218,rs4722681,rs4724960,rs4752348,rs4794008,rs5418,rs55640925,rs557675,rs55844551,rs55850843,rs56100221,rs56197924,rs57147980,rs5762879,rs58768321,rs59761494,rs5994376,rs604723,rs6063769,rs6095302,rs60961847,rs612652,rs61877008,rs62052820,rs6227,rs62426324,rs6271,rs6441206,rs6487532,rs6488548,rs6537480,rs6580970,rs66794444,rs67227401,rs672929,rs6773653,rs6789238,rs6806306,rs6818149,rs6860901,rs6901866,rs6905288,rs6984496,rs6992689,rs7107356,rs7120686,rs7123454,rs7125196,rs7127546,rs7139122,rs7174250,rs7245860,rs7246342,rs72685660,rs72689147,rs72702577,rs72779268,rs72794250,rs72829868,rs72831344,rs72831851,rs73030267,rs73075659,rs7324079,rs7341791,rs73684053,rs75672964,rs7585592,rs7716399,rs7716435,rs7731095,rs77434154,rs7809934,rs78412528,rs78741986,rs7874497,rs7898224,rs7920508,rs7947006,rs79780963,rs80258496,rs8045875,rs8118848,rs880315,rs893065,rs9265981,rs9343870,rs941923,rs9506727,rs9508490,rs9529924,rs9679855,rs969060,rs9836592,rs9839176,rs9899012,rs9908147
Hypertension	Circulatory system (I9)	left ventricular myocardial mass	LV	MR Egger	230	0.145249	0.0353783	5.62e-05	0.0364573	0.550975	rs10059884,rs10063890,rs10077410,rs10087241,rs10206833,rs10217559,rs1021956,rs10253736,rs1040427,rs1077394,rs10776752,rs10823089,rs10888974,rs10935179,rs11122105,rs111283598,rs11169294,rs11177594,rs11211570,rs1121980,rs113235524,rs1136165,rs113700836,rs1140272,rs1159201,rs116054732,rs11645355,rs11666569,rs11672460,rs11680811,rs11696516,rs11712101,rs117185762,rs11773825,rs11937522,rs11973114,rs11983200,rs12035921,rs12050481,rs12123921,rs12143164,rs12463045,rs12481717,rs12503104,rs12509595,rs1265156,rs12692751,rs12700166,rs1275977,rs12980897,rs13039439,rs13064931,rs13087781,rs13104866,rs13167779,rs1317181,rs1323829,rs13300881,rs13306561,rs13329952,rs1371617,rs138877676,rs141234679,rs141280168,rs141878040,rs142146849,rs142391093,rs143005354,rs143285018,rs1436138,rs145153053,rs146781867,rs150791404,rs1555959,rs157079,rs1571217,rs1589197,rs1641547,rs167479,rs17010957,rs17080091,rs17477177,rs1836039,rs1879053,rs1888693,rs193686,rs1980235,rs198846,rs2003844,rs2005873,rs2023844,rs2114753,rs2158375,rs217,rs2204928,rs2230738,rs2246363,rs2256341,rs2279500,rs2286526,rs2293060,rs2304616,rs2493292,rs2515236,rs2580757,rs2643826,rs2689704,rs2704368,rs270952,rs2782981,rs281413,rs28498278,rs28661781,rs2888854,rs2892864,rs2898883,rs2904978,rs303753,rs34924059,rs35198836,rs35429,rs35783704,rs3731503,rs3744760,rs3796041,rs3821843,rs3918226,rs41465145,rs4146739,rs4320727,rs45606740,rs4599004,rs4660877,rs4685218,rs4722681,rs4724960,rs4752348,rs4794008,rs5418,rs55640925,rs557675,rs55844551,rs55850843,rs56100221,rs56197924,rs57147980,rs5762879,rs58768321,rs59761494,rs5994376,rs604723,rs6063769,rs6095302,rs60961847,rs612652,rs61877008,rs62052820,rs6227,rs62426324,rs6271,rs6441206,rs6487532,rs6488548,rs6537480,rs6580970,rs66794444,rs67227401,rs672929,rs6773653,rs6789238,rs6806306,rs6818149,rs6860901,rs6901866,rs6905288,rs6984496,rs6992689,rs7107356,rs7120686,rs7123454,rs7125196,rs7127546,rs7139122,rs7174250,rs7245860,rs7246342,rs72685660,rs72689147,rs72702577,rs72779268,rs72794250,rs72829868,rs72831344,rs72831851,rs73030267,rs73075659,rs7324079,rs7341791,rs73684053,rs75672964,rs7585592,rs7716399,rs7716435,rs7731095,rs77434154,rs7809934,rs78412528,rs78741986,rs7874497,rs7898224,rs7920508,rs7947006,rs79780963,rs80258496,rs8045875,rs8118848,rs880315,rs893065,rs9265981,rs9343870,rs941923,rs9506727,rs9508490,rs9529924,rs9679855,rs969060,rs9836592,rs9839176,rs9899012,rs9908147
Hypertension	Circulatory system (I9)	left ventricular myocardial mass	LV	Inverse variance weighted (multiplicative random effects)	230	0.125231	0.0112991	1.51e-28	3.43e-25	0.550975	rs10059884,rs10063890,rs10077410,rs10087241,rs10206833,rs10217559,rs1021956,rs10253736,rs1040427,rs1077394,rs10776752,rs10823089,rs10888974,rs10935179,rs11122105,rs111283598,rs11169294,rs11177594,rs11211570,rs1121980,rs113235524,rs1136165,rs113700836,rs1140272,rs1159201,rs116054732,rs11645355,rs11666569,rs11672460,rs11680811,rs11696516,rs11712101,rs117185762,rs11773825,rs11937522,rs11973114,rs11983200,rs12035921,rs12050481,rs12123921,rs12143164,rs12463045,rs12481717,rs12503104,rs12509595,rs1265156,rs12692751,rs12700166,rs1275977,rs12980897,rs13039439,rs13064931,rs13087781,rs13104866,rs13167779,rs1317181,rs1323829,rs13300881,rs13306561,rs13329952,rs1371617,rs138877676,rs141234679,rs141280168,rs141878040,rs142146849,rs142391093,rs143005354,rs143285018,rs1436138,rs145153053,rs146781867,rs150791404,rs1555959,rs157079,rs1571217,rs1589197,rs1641547,rs167479,rs17010957,rs17080091,rs17477177,rs1836039,rs1879053,rs1888693,rs193686,rs1980235,rs198846,rs2003844,rs2005873,rs2023844,rs2114753,rs2158375,rs217,rs2204928,rs2230738,rs2246363,rs2256341,rs2279500,rs2286526,rs2293060,rs2304616,rs2493292,rs2515236,rs2580757,rs2643826,rs2689704,rs2704368,rs270952,rs2782981,rs281413,rs28498278,rs28661781,rs2888854,rs2892864,rs2898883,rs2904978,rs303753,rs34924059,rs35198836,rs35429,rs35783704,rs3731503,rs3744760,rs3796041,rs3821843,rs3918226,rs41465145,rs4146739,rs4320727,rs45606740,rs4599004,rs4660877,rs4685218,rs4722681,rs4724960,rs4752348,rs4794008,rs5418,rs55640925,rs557675,rs55844551,rs55850843,rs56100221,rs56197924,rs57147980,rs5762879,rs58768321,rs59761494,rs5994376,rs604723,rs6063769,rs6095302,rs60961847,rs612652,rs61877008,rs62052820,rs6227,rs62426324,rs6271,rs6441206,rs6487532,rs6488548,rs6537480,rs6580970,rs66794444,rs67227401,rs672929,rs6773653,rs6789238,rs6806306,rs6818149,rs6860901,rs6901866,rs6905288,rs6984496,rs6992689,rs7107356,rs7120686,rs7123454,rs7125196,rs7127546,rs7139122,rs7174250,rs7245860,rs7246342,rs72685660,rs72689147,rs72702577,rs72779268,rs72794250,rs72829868,rs72831344,rs72831851,rs73030267,rs73075659,rs7324079,rs7341791,rs73684053,rs75672964,rs7585592,rs7716399,rs7716435,rs7731095,rs77434154,rs7809934,rs78412528,rs78741986,rs7874497,rs7898224,rs7920508,rs7947006,rs79780963,rs80258496,rs8045875,rs8118848,rs880315,rs893065,rs9265981,rs9343870,rs941923,rs9506727,rs9508490,rs9529924,rs9679855,rs969060,rs9836592,rs9839176,rs9899012,rs9908147
Hypertension	Circulatory system (I9)	left ventricular myocardial mass	LV	Weighted mode	230	0.147208	0.0449023	0.00120642	0.530125	0.550975	rs10059884,rs10063890,rs10077410,rs10087241,rs10206833,rs10217559,rs1021956,rs10253736,rs1040427,rs1077394,rs10776752,rs10823089,rs10888974,rs10935179,rs11122105,rs111283598,rs11169294,rs11177594,rs11211570,rs1121980,rs113235524,rs1136165,rs113700836,rs1140272,rs1159201,rs116054732,rs11645355,rs11666569,rs11672460,rs11680811,rs11696516,rs11712101,rs117185762,rs11773825,rs11937522,rs11973114,rs11983200,rs12035921,rs12050481,rs12123921,rs12143164,rs12463045,rs12481717,rs12503104,rs12509595,rs1265156,rs12692751,rs12700166,rs1275977,rs12980897,rs13039439,rs13064931,rs13087781,rs13104866,rs13167779,rs1317181,rs1323829,rs13300881,rs13306561,rs13329952,rs1371617,rs138877676,rs141234679,rs141280168,rs141878040,rs142146849,rs142391093,rs143005354,rs143285018,rs1436138,rs145153053,rs146781867,rs150791404,rs1555959,rs157079,rs1571217,rs1589197,rs1641547,rs167479,rs17010957,rs17080091,rs17477177,rs1836039,rs1879053,rs1888693,rs193686,rs1980235,rs198846,rs2003844,rs2005873,rs2023844,rs2114753,rs2158375,rs217,rs2204928,rs2230738,rs2246363,rs2256341,rs2279500,rs2286526,rs2293060,rs2304616,rs2493292,rs2515236,rs2580757,rs2643826,rs2689704,rs2704368,rs270952,rs2782981,rs281413,rs28498278,rs28661781,rs2888854,rs2892864,rs2898883,rs2904978,rs303753,rs34924059,rs35198836,rs35429,rs35783704,rs3731503,rs3744760,rs3796041,rs3821843,rs3918226,rs41465145,rs4146739,rs4320727,rs45606740,rs4599004,rs4660877,rs4685218,rs4722681,rs4724960,rs4752348,rs4794008,rs5418,rs55640925,rs557675,rs55844551,rs55850843,rs56100221,rs56197924,rs57147980,rs5762879,rs58768321,rs59761494,rs5994376,rs604723,rs6063769,rs6095302,rs60961847,rs612652,rs61877008,rs62052820,rs6227,rs62426324,rs6271,rs6441206,rs6487532,rs6488548,rs6537480,rs6580970,rs66794444,rs67227401,rs672929,rs6773653,rs6789238,rs6806306,rs6818149,rs6860901,rs6901866,rs6905288,rs6984496,rs6992689,rs7107356,rs7120686,rs7123454,rs7125196,rs7127546,rs7139122,rs7174250,rs7245860,rs7246342,rs72685660,rs72689147,rs72702577,rs72779268,rs72794250,rs72829868,rs72831344,rs72831851,rs73030267,rs73075659,rs7324079,rs7341791,rs73684053,rs75672964,rs7585592,rs7716399,rs7716435,rs7731095,rs77434154,rs7809934,rs78412528,rs78741986,rs7874497,rs7898224,rs7920508,rs7947006,rs79780963,rs80258496,rs8045875,rs8118848,rs880315,rs893065,rs9265981,rs9343870,rs941923,rs9506727,rs9508490,rs9529924,rs9679855,rs969060,rs9836592,rs9839176,rs9899012,rs9908147
Hypertension	Circulatory system (I9)	left ventricular myocardial mass	LV	Weighted median	230	0.121151	0.013121	2.62e-20	1.79e-16	0.550975	rs10059884,rs10063890,rs10077410,rs10087241,rs10206833,rs10217559,rs1021956,rs10253736,rs1040427,rs1077394,rs10776752,rs10823089,rs10888974,rs10935179,rs11122105,rs111283598,rs11169294,rs11177594,rs11211570,rs1121980,rs113235524,rs1136165,rs113700836,rs1140272,rs1159201,rs116054732,rs11645355,rs11666569,rs11672460,rs11680811,rs11696516,rs11712101,rs117185762,rs11773825,rs11937522,rs11973114,rs11983200,rs12035921,rs12050481,rs12123921,rs12143164,rs12463045,rs12481717,rs12503104,rs12509595,rs1265156,rs12692751,rs12700166,rs1275977,rs12980897,rs13039439,rs13064931,rs13087781,rs13104866,rs13167779,rs1317181,rs1323829,rs13300881,rs13306561,rs13329952,rs1371617,rs138877676,rs141234679,rs141280168,rs141878040,rs142146849,rs142391093,rs143005354,rs143285018,rs1436138,rs145153053,rs146781867,rs150791404,rs1555959,rs157079,rs1571217,rs1589197,rs1641547,rs167479,rs17010957,rs17080091,rs17477177,rs1836039,rs1879053,rs1888693,rs193686,rs1980235,rs198846,rs2003844,rs2005873,rs2023844,rs2114753,rs2158375,rs217,rs2204928,rs2230738,rs2246363,rs2256341,rs2279500,rs2286526,rs2293060,rs2304616,rs2493292,rs2515236,rs2580757,rs2643826,rs2689704,rs2704368,rs270952,rs2782981,rs281413,rs28498278,rs28661781,rs2888854,rs2892864,rs2898883,rs2904978,rs303753,rs34924059,rs35198836,rs35429,rs35783704,rs3731503,rs3744760,rs3796041,rs3821843,rs3918226,rs41465145,rs4146739,rs4320727,rs45606740,rs4599004,rs4660877,rs4685218,rs4722681,rs4724960,rs4752348,rs4794008,rs5418,rs55640925,rs557675,rs55844551,rs55850843,rs56100221,rs56197924,rs57147980,rs5762879,rs58768321,rs59761494,rs5994376,rs604723,rs6063769,rs6095302,rs60961847,rs612652,rs61877008,rs62052820,rs6227,rs62426324,rs6271,rs6441206,rs6487532,rs6488548,rs6537480,rs6580970,rs66794444,rs67227401,rs672929,rs6773653,rs6789238,rs6806306,rs6818149,rs6860901,rs6901866,rs6905288,rs6984496,rs6992689,rs7107356,rs7120686,rs7123454,rs7125196,rs7127546,rs7139122,rs7174250,rs7245860,rs7246342,rs72685660,rs72689147,rs72702577,rs72779268,rs72794250,rs72829868,rs72831344,rs72831851,rs73030267,rs73075659,rs7324079,rs7341791,rs73684053,rs75672964,rs7585592,rs7716399,rs7716435,rs7731095,rs77434154,rs7809934,rs78412528,rs78741986,rs7874497,rs7898224,rs7920508,rs7947006,rs79780963,rs80258496,rs8045875,rs8118848,rs880315,rs893065,rs9265981,rs9343870,rs941923,rs9506727,rs9508490,rs9529924,rs9679855,rs969060,rs9836592,rs9839176,rs9899012,rs9908147
Hypertension	Circulatory system (I9)	left ventricular myocardial mass	LV	DIVW	230	0.12778	0.00804434	0	0	0.550975	rs10059884,rs10063890,rs10077410,rs10087241,rs10206833,rs10217559,rs1021956,rs10253736,rs1040427,rs1077394,rs10776752,rs10823089,rs10888974,rs10935179,rs11122105,rs111283598,rs11169294,rs11177594,rs11211570,rs1121980,rs113235524,rs1136165,rs113700836,rs1140272,rs1159201,rs116054732,rs11645355,rs11666569,rs11672460,rs11680811,rs11696516,rs11712101,rs117185762,rs11773825,rs11937522,rs11973114,rs11983200,rs12035921,rs12050481,rs12123921,rs12143164,rs12463045,rs12481717,rs12503104,rs12509595,rs1265156,rs12692751,rs12700166,rs1275977,rs12980897,rs13039439,rs13064931,rs13087781,rs13104866,rs13167779,rs1317181,rs1323829,rs13300881,rs13306561,rs13329952,rs1371617,rs138877676,rs141234679,rs141280168,rs141878040,rs142146849,rs142391093,rs143005354,rs143285018,rs1436138,rs145153053,rs146781867,rs150791404,rs1555959,rs157079,rs1571217,rs1589197,rs1641547,rs167479,rs17010957,rs17080091,rs17477177,rs1836039,rs1879053,rs1888693,rs193686,rs1980235,rs198846,rs2003844,rs2005873,rs2023844,rs2114753,rs2158375,rs217,rs2204928,rs2230738,rs2246363,rs2256341,rs2279500,rs2286526,rs2293060,rs2304616,rs2493292,rs2515236,rs2580757,rs2643826,rs2689704,rs2704368,rs270952,rs2782981,rs281413,rs28498278,rs28661781,rs2888854,rs2892864,rs2898883,rs2904978,rs303753,rs34924059,rs35198836,rs35429,rs35783704,rs3731503,rs3744760,rs3796041,rs3821843,rs3918226,rs41465145,rs4146739,rs4320727,rs45606740,rs4599004,rs4660877,rs4685218,rs4722681,rs4724960,rs4752348,rs4794008,rs5418,rs55640925,rs557675,rs55844551,rs55850843,rs56100221,rs56197924,rs57147980,rs5762879,rs58768321,rs59761494,rs5994376,rs604723,rs6063769,rs6095302,rs60961847,rs612652,rs61877008,rs62052820,rs6227,rs62426324,rs6271,rs6441206,rs6487532,rs6488548,rs6537480,rs6580970,rs66794444,rs67227401,rs672929,rs6773653,rs6789238,rs6806306,rs6818149,rs6860901,rs6901866,rs6905288,rs6984496,rs6992689,rs7107356,rs7120686,rs7123454,rs7125196,rs7127546,rs7139122,rs7174250,rs7245860,rs7246342,rs72685660,rs72689147,rs72702577,rs72779268,rs72794250,rs72829868,rs72831344,rs72831851,rs73030267,rs73075659,rs7324079,rs7341791,rs73684053,rs75672964,rs7585592,rs7716399,rs7716435,rs7731095,rs77434154,rs7809934,rs78412528,rs78741986,rs7874497,rs7898224,rs7920508,rs7947006,rs79780963,rs80258496,rs8045875,rs8118848,rs880315,rs893065,rs9265981,rs9343870,rs941923,rs9506727,rs9508490,rs9529924,rs9679855,rs969060,rs9836592,rs9839176,rs9899012,rs9908147
Hypertension	Circulatory system (I9)	left ventricular myocardial mass	LV	mr_raps	230	0.123418	0.00813564	0	0	0.550975	rs10059884,rs10063890,rs10077410,rs10087241,rs10206833,rs10217559,rs1021956,rs10253736,rs1040427,rs1077394,rs10776752,rs10823089,rs10888974,rs10935179,rs11122105,rs111283598,rs11169294,rs11177594,rs11211570,rs1121980,rs113235524,rs1136165,rs113700836,rs1140272,rs1159201,rs116054732,rs11645355,rs11666569,rs11672460,rs11680811,rs11696516,rs11712101,rs117185762,rs11773825,rs11937522,rs11973114,rs11983200,rs12035921,rs12050481,rs12123921,rs12143164,rs12463045,rs12481717,rs12503104,rs12509595,rs1265156,rs12692751,rs12700166,rs1275977,rs12980897,rs13039439,rs13064931,rs13087781,rs13104866,rs13167779,rs1317181,rs1323829,rs13300881,rs13306561,rs13329952,rs1371617,rs138877676,rs141234679,rs141280168,rs141878040,rs142146849,rs142391093,rs143005354,rs143285018,rs1436138,rs145153053,rs146781867,rs150791404,rs1555959,rs157079,rs1571217,rs1589197,rs1641547,rs167479,rs17010957,rs17080091,rs17477177,rs1836039,rs1879053,rs1888693,rs193686,rs1980235,rs198846,rs2003844,rs2005873,rs2023844,rs2114753,rs2158375,rs217,rs2204928,rs2230738,rs2246363,rs2256341,rs2279500,rs2286526,rs2293060,rs2304616,rs2493292,rs2515236,rs2580757,rs2643826,rs2689704,rs2704368,rs270952,rs2782981,rs281413,rs28498278,rs28661781,rs2888854,rs2892864,rs2898883,rs2904978,rs303753,rs34924059,rs35198836,rs35429,rs35783704,rs3731503,rs3744760,rs3796041,rs3821843,rs3918226,rs41465145,rs4146739,rs4320727,rs45606740,rs4599004,rs4660877,rs4685218,rs4722681,rs4724960,rs4752348,rs4794008,rs5418,rs55640925,rs557675,rs55844551,rs55850843,rs56100221,rs56197924,rs57147980,rs5762879,rs58768321,rs59761494,rs5994376,rs604723,rs6063769,rs6095302,rs60961847,rs612652,rs61877008,rs62052820,rs6227,rs62426324,rs6271,rs6441206,rs6487532,rs6488548,rs6537480,rs6580970,rs66794444,rs67227401,rs672929,rs6773653,rs6789238,rs6806306,rs6818149,rs6860901,rs6901866,rs6905288,rs6984496,rs6992689,rs7107356,rs7120686,rs7123454,rs7125196,rs7127546,rs7139122,rs7174250,rs7245860,rs7246342,rs72685660,rs72689147,rs72702577,rs72779268,rs72794250,rs72829868,rs72831344,rs72831851,rs73030267,rs73075659,rs7324079,rs7341791,rs73684053,rs75672964,rs7585592,rs7716399,rs7716435,rs7731095,rs77434154,rs7809934,rs78412528,rs78741986,rs7874497,rs7898224,rs7920508,rs7947006,rs79780963,rs80258496,rs8045875,rs8118848,rs880315,rs893065,rs9265981,rs9343870,rs941923,rs9506727,rs9508490,rs9529924,rs9679855,rs969060,rs9836592,rs9839176,rs9899012,rs9908147
Hypertension	Circulatory system (I9)	left ventricular myocardial mass	LV	GRAPPLE	230	0.120149	0.0118863	5.08e-24	1.38e-20	0.550975	rs10059884,rs10063890,rs10077410,rs10087241,rs10206833,rs10217559,rs1021956,rs10253736,rs1040427,rs1077394,rs10776752,rs10823089,rs10888974,rs10935179,rs11122105,rs111283598,rs11169294,rs11177594,rs11211570,rs1121980,rs113235524,rs1136165,rs113700836,rs1140272,rs1159201,rs116054732,rs11645355,rs11666569,rs11672460,rs11680811,rs11696516,rs11712101,rs117185762,rs11773825,rs11937522,rs11973114,rs11983200,rs12035921,rs12050481,rs12123921,rs12143164,rs12463045,rs12481717,rs12503104,rs12509595,rs1265156,rs12692751,rs12700166,rs1275977,rs12980897,rs13039439,rs13064931,rs13087781,rs13104866,rs13167779,rs1317181,rs1323829,rs13300881,rs13306561,rs13329952,rs1371617,rs138877676,rs141234679,rs141280168,rs141878040,rs142146849,rs142391093,rs143005354,rs143285018,rs1436138,rs145153053,rs146781867,rs150791404,rs1555959,rs157079,rs1571217,rs1589197,rs1641547,rs167479,rs17010957,rs17080091,rs17477177,rs1836039,rs1879053,rs1888693,rs193686,rs1980235,rs198846,rs2003844,rs2005873,rs2023844,rs2114753,rs2158375,rs217,rs2204928,rs2230738,rs2246363,rs2256341,rs2279500,rs2286526,rs2293060,rs2304616,rs2493292,rs2515236,rs2580757,rs2643826,rs2689704,rs2704368,rs270952,rs2782981,rs281413,rs28498278,rs28661781,rs2888854,rs2892864,rs2898883,rs2904978,rs303753,rs34924059,rs35198836,rs35429,rs35783704,rs3731503,rs3744760,rs3796041,rs3821843,rs3918226,rs41465145,rs4146739,rs4320727,rs45606740,rs4599004,rs4660877,rs4685218,rs4722681,rs4724960,rs4752348,rs4794008,rs5418,rs55640925,rs557675,rs55844551,rs55850843,rs56100221,rs56197924,rs57147980,rs5762879,rs58768321,rs59761494,rs5994376,rs604723,rs6063769,rs6095302,rs60961847,rs612652,rs61877008,rs62052820,rs6227,rs62426324,rs6271,rs6441206,rs6487532,rs6488548,rs6537480,rs6580970,rs66794444,rs67227401,rs672929,rs6773653,rs6789238,rs6806306,rs6818149,rs6860901,rs6901866,rs6905288,rs6984496,rs6992689,rs7107356,rs7120686,rs7123454,rs7125196,rs7127546,rs7139122,rs7174250,rs7245860,rs7246342,rs72685660,rs72689147,rs72702577,rs72779268,rs72794250,rs72829868,rs72831344,rs72831851,rs73030267,rs73075659,rs7324079,rs7341791,rs73684053,rs75672964,rs7585592,rs7716399,rs7716435,rs7731095,rs77434154,rs7809934,rs78412528,rs78741986,rs7874497,rs7898224,rs7920508,rs7947006,rs79780963,rs80258496,rs8045875,rs8118848,rs880315,rs893065,rs9265981,rs9343870,rs941923,rs9506727,rs9508490,rs9529924,rs9679855,rs969060,rs9836592,rs9839176,rs9899012,rs9908147
Hypertension	Circulatory system (I9)	regional myocardial-wall thickness at end-diastole 1	LV	Inverse variance weighted (fixed effects)	230	0.156094	0.0113826	8.44e-43	1.92e-39	0.176213	rs10059884,rs10063890,rs10077410,rs10087241,rs10206833,rs10217559,rs1021956,rs10253736,rs1040427,rs1077394,rs10776752,rs10823089,rs10888974,rs10935179,rs11122105,rs111283598,rs11169294,rs11177594,rs11211570,rs1121980,rs113235524,rs1136165,rs113700836,rs1140272,rs1159201,rs116054732,rs11645355,rs11666569,rs11672460,rs11680811,rs11696516,rs11712101,rs117185762,rs11773825,rs11937522,rs11973114,rs11983200,rs12035921,rs12050481,rs12123921,rs12143164,rs12463045,rs12481717,rs12503104,rs12509595,rs1265156,rs12692751,rs12700166,rs1275977,rs12980897,rs13039439,rs13064931,rs13087781,rs13104866,rs13167779,rs1317181,rs1323829,rs13300881,rs13306561,rs13329952,rs1371617,rs138877676,rs141234679,rs141280168,rs141878040,rs142146849,rs142391093,rs143005354,rs143285018,rs1436138,rs145153053,rs146781867,rs150791404,rs1555959,rs157079,rs1571217,rs1589197,rs1641547,rs167479,rs17010957,rs17080091,rs17477177,rs1836039,rs1879053,rs1888693,rs193686,rs1980235,rs198846,rs2003844,rs2005873,rs2023844,rs2114753,rs2158375,rs217,rs2204928,rs2230738,rs2246363,rs2256341,rs2279500,rs2286526,rs2293060,rs2304616,rs2493292,rs2515236,rs2580757,rs2643826,rs2689704,rs2704368,rs270952,rs2782981,rs281413,rs28498278,rs28661781,rs2888854,rs2892864,rs2898883,rs2904978,rs303753,rs34924059,rs35198836,rs35429,rs35783704,rs3731503,rs3744760,rs3796041,rs3821843,rs3918226,rs41465145,rs4146739,rs4320727,rs45606740,rs4599004,rs4660877,rs4685218,rs4722681,rs4724960,rs4752348,rs4794008,rs5418,rs55640925,rs557675,rs55844551,rs55850843,rs56100221,rs56197924,rs57147980,rs5762879,rs58768321,rs59761494,rs5994376,rs604723,rs6063769,rs6095302,rs60961847,rs612652,rs61877008,rs62052820,rs6227,rs62426324,rs6271,rs6441206,rs6487532,rs6488548,rs6537480,rs6580970,rs66794444,rs67227401,rs672929,rs6773653,rs6789238,rs6806306,rs6818149,rs6860901,rs6901866,rs6905288,rs6984496,rs6992689,rs7107356,rs7120686,rs7123454,rs7125196,rs7127546,rs7139122,rs7174250,rs7245860,rs7246342,rs72685660,rs72689147,rs72702577,rs72779268,rs72794250,rs72829868,rs72831344,rs72831851,rs73030267,rs73075659,rs7324079,rs7341791,rs73684053,rs75672964,rs7585592,rs7716399,rs7716435,rs7731095,rs77434154,rs7809934,rs78412528,rs78741986,rs7874497,rs7898224,rs7920508,rs7947006,rs79780963,rs80258496,rs8045875,rs8118848,rs880315,rs893065,rs9265981,rs9343870,rs941923,rs9506727,rs9508490,rs9529924,rs9679855,rs969060,rs9836592,rs9839176,rs9899012,rs9908147
Hypertension	Circulatory system (I9)	regional myocardial-wall thickness at end-diastole 1	LV	MR Egger	230	0.211049	0.0427514	1.53e-06	0.00522693	0.176213	rs10059884,rs10063890,rs10077410,rs10087241,rs10206833,rs10217559,rs1021956,rs10253736,rs1040427,rs1077394,rs10776752,rs10823089,rs10888974,rs10935179,rs11122105,rs111283598,rs11169294,rs11177594,rs11211570,rs1121980,rs113235524,rs1136165,rs113700836,rs1140272,rs1159201,rs116054732,rs11645355,rs11666569,rs11672460,rs11680811,rs11696516,rs11712101,rs117185762,rs11773825,rs11937522,rs11973114,rs11983200,rs12035921,rs12050481,rs12123921,rs12143164,rs12463045,rs12481717,rs12503104,rs12509595,rs1265156,rs12692751,rs12700166,rs1275977,rs12980897,rs13039439,rs13064931,rs13087781,rs13104866,rs13167779,rs1317181,rs1323829,rs13300881,rs13306561,rs13329952,rs1371617,rs138877676,rs141234679,rs141280168,rs141878040,rs142146849,rs142391093,rs143005354,rs143285018,rs1436138,rs145153053,rs146781867,rs150791404,rs1555959,rs157079,rs1571217,rs1589197,rs1641547,rs167479,rs17010957,rs17080091,rs17477177,rs1836039,rs1879053,rs1888693,rs193686,rs1980235,rs198846,rs2003844,rs2005873,rs2023844,rs2114753,rs2158375,rs217,rs2204928,rs2230738,rs2246363,rs2256341,rs2279500,rs2286526,rs2293060,rs2304616,rs2493292,rs2515236,rs2580757,rs2643826,rs2689704,rs2704368,rs270952,rs2782981,rs281413,rs28498278,rs28661781,rs2888854,rs2892864,rs2898883,rs2904978,rs303753,rs34924059,rs35198836,rs35429,rs35783704,rs3731503,rs3744760,rs3796041,rs3821843,rs3918226,rs41465145,rs4146739,rs4320727,rs45606740,rs4599004,rs4660877,rs4685218,rs4722681,rs4724960,rs4752348,rs4794008,rs5418,rs55640925,rs557675,rs55844551,rs55850843,rs56100221,rs56197924,rs57147980,rs5762879,rs58768321,rs59761494,rs5994376,rs604723,rs6063769,rs6095302,rs60961847,rs612652,rs61877008,rs62052820,rs6227,rs62426324,rs6271,rs6441206,rs6487532,rs6488548,rs6537480,rs6580970,rs66794444,rs67227401,rs672929,rs6773653,rs6789238,rs6806306,rs6818149,rs6860901,rs6901866,rs6905288,rs6984496,rs6992689,rs7107356,rs7120686,rs7123454,rs7125196,rs7127546,rs7139122,rs7174250,rs7245860,rs7246342,rs72685660,rs72689147,rs72702577,rs72779268,rs72794250,rs72829868,rs72831344,rs72831851,rs73030267,rs73075659,rs7324079,rs7341791,rs73684053,rs75672964,rs7585592,rs7716399,rs7716435,rs7731095,rs77434154,rs7809934,rs78412528,rs78741986,rs7874497,rs7898224,rs7920508,rs7947006,rs79780963,rs80258496,rs8045875,rs8118848,rs880315,rs893065,rs9265981,rs9343870,rs941923,rs9506727,rs9508490,rs9529924,rs9679855,rs969060,rs9836592,rs9839176,rs9899012,rs9908147
Hypertension	Circulatory system (I9)	regional myocardial-wall thickness at end-diastole 1	LV	Inverse variance weighted (multiplicative random effects)	230	0.156094	0.0136986	4.43e-30	2.01e-26	0.176213	rs10059884,rs10063890,rs10077410,rs10087241,rs10206833,rs10217559,rs1021956,rs10253736,rs1040427,rs1077394,rs10776752,rs10823089,rs10888974,rs10935179,rs11122105,rs111283598,rs11169294,rs11177594,rs11211570,rs1121980,rs113235524,rs1136165,rs113700836,rs1140272,rs1159201,rs116054732,rs11645355,rs11666569,rs11672460,rs11680811,rs11696516,rs11712101,rs117185762,rs11773825,rs11937522,rs11973114,rs11983200,rs12035921,rs12050481,rs12123921,rs12143164,rs12463045,rs12481717,rs12503104,rs12509595,rs1265156,rs12692751,rs12700166,rs1275977,rs12980897,rs13039439,rs13064931,rs13087781,rs13104866,rs13167779,rs1317181,rs1323829,rs13300881,rs13306561,rs13329952,rs1371617,rs138877676,rs141234679,rs141280168,rs141878040,rs142146849,rs142391093,rs143005354,rs143285018,rs1436138,rs145153053,rs146781867,rs150791404,rs1555959,rs157079,rs1571217,rs1589197,rs1641547,rs167479,rs17010957,rs17080091,rs17477177,rs1836039,rs1879053,rs1888693,rs193686,rs1980235,rs198846,rs2003844,rs2005873,rs2023844,rs2114753,rs2158375,rs217,rs2204928,rs2230738,rs2246363,rs2256341,rs2279500,rs2286526,rs2293060,rs2304616,rs2493292,rs2515236,rs2580757,rs2643826,rs2689704,rs2704368,rs270952,rs2782981,rs281413,rs28498278,rs28661781,rs2888854,rs2892864,rs2898883,rs2904978,rs303753,rs34924059,rs35198836,rs35429,rs35783704,rs3731503,rs3744760,rs3796041,rs3821843,rs3918226,rs41465145,rs4146739,rs4320727,rs45606740,rs4599004,rs4660877,rs4685218,rs4722681,rs4724960,rs4752348,rs4794008,rs5418,rs55640925,rs557675,rs55844551,rs55850843,rs56100221,rs56197924,rs57147980,rs5762879,rs58768321,rs59761494,rs5994376,rs604723,rs6063769,rs6095302,rs60961847,rs612652,rs61877008,rs62052820,rs6227,rs62426324,rs6271,rs6441206,rs6487532,rs6488548,rs6537480,rs6580970,rs66794444,rs67227401,rs672929,rs6773653,rs6789238,rs6806306,rs6818149,rs6860901,rs6901866,rs6905288,rs6984496,rs6992689,rs7107356,rs7120686,rs7123454,rs7125196,rs7127546,rs7139122,rs7174250,rs7245860,rs7246342,rs72685660,rs72689147,rs72702577,rs72779268,rs72794250,rs72829868,rs72831344,rs72831851,rs73030267,rs73075659,rs7324079,rs7341791,rs73684053,rs75672964,rs7585592,rs7716399,rs7716435,rs7731095,rs77434154,rs7809934,rs78412528,rs78741986,rs7874497,rs7898224,rs7920508,rs7947006,rs79780963,rs80258496,rs8045875,rs8118848,rs880315,rs893065,rs9265981,rs9343870,rs941923,rs9506727,rs9508490,rs9529924,rs9679855,rs969060,rs9836592,rs9839176,rs9899012,rs9908147
Hypertension	Circulatory system (I9)	regional myocardial-wall thickness at end-diastole 1	LV	Weighted mode	230	0.21892	0.0568532	0.000152922	0.138874	0.176213	rs10059884,rs10063890,rs10077410,rs10087241,rs10206833,rs10217559,rs1021956,rs10253736,rs1040427,rs1077394,rs10776752,rs10823089,rs10888974,rs10935179,rs11122105,rs111283598,rs11169294,rs11177594,rs11211570,rs1121980,rs113235524,rs1136165,rs113700836,rs1140272,rs1159201,rs116054732,rs11645355,rs11666569,rs11672460,rs11680811,rs11696516,rs11712101,rs117185762,rs11773825,rs11937522,rs11973114,rs11983200,rs12035921,rs12050481,rs12123921,rs12143164,rs12463045,rs12481717,rs12503104,rs12509595,rs1265156,rs12692751,rs12700166,rs1275977,rs12980897,rs13039439,rs13064931,rs13087781,rs13104866,rs13167779,rs1317181,rs1323829,rs13300881,rs13306561,rs13329952,rs1371617,rs138877676,rs141234679,rs141280168,rs141878040,rs142146849,rs142391093,rs143005354,rs143285018,rs1436138,rs145153053,rs146781867,rs150791404,rs1555959,rs157079,rs1571217,rs1589197,rs1641547,rs167479,rs17010957,rs17080091,rs17477177,rs1836039,rs1879053,rs1888693,rs193686,rs1980235,rs198846,rs2003844,rs2005873,rs2023844,rs2114753,rs2158375,rs217,rs2204928,rs2230738,rs2246363,rs2256341,rs2279500,rs2286526,rs2293060,rs2304616,rs2493292,rs2515236,rs2580757,rs2643826,rs2689704,rs2704368,rs270952,rs2782981,rs281413,rs28498278,rs28661781,rs2888854,rs2892864,rs2898883,rs2904978,rs303753,rs34924059,rs35198836,rs35429,rs35783704,rs3731503,rs3744760,rs3796041,rs3821843,rs3918226,rs41465145,rs4146739,rs4320727,rs45606740,rs4599004,rs4660877,rs4685218,rs4722681,rs4724960,rs4752348,rs4794008,rs5418,rs55640925,rs557675,rs55844551,rs55850843,rs56100221,rs56197924,rs57147980,rs5762879,rs58768321,rs59761494,rs5994376,rs604723,rs6063769,rs6095302,rs60961847,rs612652,rs61877008,rs62052820,rs6227,rs62426324,rs6271,rs6441206,rs6487532,rs6488548,rs6537480,rs6580970,rs66794444,rs67227401,rs672929,rs6773653,rs6789238,rs6806306,rs6818149,rs6860901,rs6901866,rs6905288,rs6984496,rs6992689,rs7107356,rs7120686,rs7123454,rs7125196,rs7127546,rs7139122,rs7174250,rs7245860,rs7246342,rs72685660,rs72689147,rs72702577,rs72779268,rs72794250,rs72829868,rs72831344,rs72831851,rs73030267,rs73075659,rs7324079,rs7341791,rs73684053,rs75672964,rs7585592,rs7716399,rs7716435,rs7731095,rs77434154,rs7809934,rs78412528,rs78741986,rs7874497,rs7898224,rs7920508,rs7947006,rs79780963,rs80258496,rs8045875,rs8118848,rs880315,rs893065,rs9265981,rs9343870,rs941923,rs9506727,rs9508490,rs9529924,rs9679855,rs969060,rs9836592,rs9839176,rs9899012,rs9908147
Hypertension	Circulatory system (I9)	regional myocardial-wall thickness at end-diastole 1	LV	Weighted median	230	0.1588	0.0182235	2.93e-18	7.99e-15	0.176213	rs10059884,rs10063890,rs10077410,rs10087241,rs10206833,rs10217559,rs1021956,rs10253736,rs1040427,rs1077394,rs10776752,rs10823089,rs10888974,rs10935179,rs11122105,rs111283598,rs11169294,rs11177594,rs11211570,rs1121980,rs113235524,rs1136165,rs113700836,rs1140272,rs1159201,rs116054732,rs11645355,rs11666569,rs11672460,rs11680811,rs11696516,rs11712101,rs117185762,rs11773825,rs11937522,rs11973114,rs11983200,rs12035921,rs12050481,rs12123921,rs12143164,rs12463045,rs12481717,rs12503104,rs12509595,rs1265156,rs12692751,rs12700166,rs1275977,rs12980897,rs13039439,rs13064931,rs13087781,rs13104866,rs13167779,rs1317181,rs1323829,rs13300881,rs13306561,rs13329952,rs1371617,rs138877676,rs141234679,rs141280168,rs141878040,rs142146849,rs142391093,rs143005354,rs143285018,rs1436138,rs145153053,rs146781867,rs150791404,rs1555959,rs157079,rs1571217,rs1589197,rs1641547,rs167479,rs17010957,rs17080091,rs17477177,rs1836039,rs1879053,rs1888693,rs193686,rs1980235,rs198846,rs2003844,rs2005873,rs2023844,rs2114753,rs2158375,rs217,rs2204928,rs2230738,rs2246363,rs2256341,rs2279500,rs2286526,rs2293060,rs2304616,rs2493292,rs2515236,rs2580757,rs2643826,rs2689704,rs2704368,rs270952,rs2782981,rs281413,rs28498278,rs28661781,rs2888854,rs2892864,rs2898883,rs2904978,rs303753,rs34924059,rs35198836,rs35429,rs35783704,rs3731503,rs3744760,rs3796041,rs3821843,rs3918226,rs41465145,rs4146739,rs4320727,rs45606740,rs4599004,rs4660877,rs4685218,rs4722681,rs4724960,rs4752348,rs4794008,rs5418,rs55640925,rs557675,rs55844551,rs55850843,rs56100221,rs56197924,rs57147980,rs5762879,rs58768321,rs59761494,rs5994376,rs604723,rs6063769,rs6095302,rs60961847,rs612652,rs61877008,rs62052820,rs6227,rs62426324,rs6271,rs6441206,rs6487532,rs6488548,rs6537480,rs6580970,rs66794444,rs67227401,rs672929,rs6773653,rs6789238,rs6806306,rs6818149,rs6860901,rs6901866,rs6905288,rs6984496,rs6992689,rs7107356,rs7120686,rs7123454,rs7125196,rs7127546,rs7139122,rs7174250,rs7245860,rs7246342,rs72685660,rs72689147,rs72702577,rs72779268,rs72794250,rs72829868,rs72831344,rs72831851,rs73030267,rs73075659,rs7324079,rs7341791,rs73684053,rs75672964,rs7585592,rs7716399,rs7716435,rs7731095,rs77434154,rs7809934,rs78412528,rs78741986,rs7874497,rs7898224,rs7920508,rs7947006,rs79780963,rs80258496,rs8045875,rs8118848,rs880315,rs893065,rs9265981,rs9343870,rs941923,rs9506727,rs9508490,rs9529924,rs9679855,rs969060,rs9836592,rs9839176,rs9899012,rs9908147
Hypertension	Circulatory system (I9)	regional myocardial-wall thickness at end-diastole 1	LV	DIVW	230	0.159272	0.0117197	0	0	0.176213	rs10059884,rs10063890,rs10077410,rs10087241,rs10206833,rs10217559,rs1021956,rs10253736,rs1040427,rs1077394,rs10776752,rs10823089,rs10888974,rs10935179,rs11122105,rs111283598,rs11169294,rs11177594,rs11211570,rs1121980,rs113235524,rs1136165,rs113700836,rs1140272,rs1159201,rs116054732,rs11645355,rs11666569,rs11672460,rs11680811,rs11696516,rs11712101,rs117185762,rs11773825,rs11937522,rs11973114,rs11983200,rs12035921,rs12050481,rs12123921,rs12143164,rs12463045,rs12481717,rs12503104,rs12509595,rs1265156,rs12692751,rs12700166,rs1275977,rs12980897,rs13039439,rs13064931,rs13087781,rs13104866,rs13167779,rs1317181,rs1323829,rs13300881,rs13306561,rs13329952,rs1371617,rs138877676,rs141234679,rs141280168,rs141878040,rs142146849,rs142391093,rs143005354,rs143285018,rs1436138,rs145153053,rs146781867,rs150791404,rs1555959,rs157079,rs1571217,rs1589197,rs1641547,rs167479,rs17010957,rs17080091,rs17477177,rs1836039,rs1879053,rs1888693,rs193686,rs1980235,rs198846,rs2003844,rs2005873,rs2023844,rs2114753,rs2158375,rs217,rs2204928,rs2230738,rs2246363,rs2256341,rs2279500,rs2286526,rs2293060,rs2304616,rs2493292,rs2515236,rs2580757,rs2643826,rs2689704,rs2704368,rs270952,rs2782981,rs281413,rs28498278,rs28661781,rs2888854,rs2892864,rs2898883,rs2904978,rs303753,rs34924059,rs35198836,rs35429,rs35783704,rs3731503,rs3744760,rs3796041,rs3821843,rs3918226,rs41465145,rs4146739,rs4320727,rs45606740,rs4599004,rs4660877,rs4685218,rs4722681,rs4724960,rs4752348,rs4794008,rs5418,rs55640925,rs557675,rs55844551,rs55850843,rs56100221,rs56197924,rs57147980,rs5762879,rs58768321,rs59761494,rs5994376,rs604723,rs6063769,rs6095302,rs60961847,rs612652,rs61877008,rs62052820,rs6227,rs62426324,rs6271,rs6441206,rs6487532,rs6488548,rs6537480,rs6580970,rs66794444,rs67227401,rs672929,rs6773653,rs6789238,rs6806306,rs6818149,rs6860901,rs6901866,rs6905288,rs6984496,rs6992689,rs7107356,rs7120686,rs7123454,rs7125196,rs7127546,rs7139122,rs7174250,rs7245860,rs7246342,rs72685660,rs72689147,rs72702577,rs72779268,rs72794250,rs72829868,rs72831344,rs72831851,rs73030267,rs73075659,rs7324079,rs7341791,rs73684053,rs75672964,rs7585592,rs7716399,rs7716435,rs7731095,rs77434154,rs7809934,rs78412528,rs78741986,rs7874497,rs7898224,rs7920508,rs7947006,rs79780963,rs80258496,rs8045875,rs8118848,rs880315,rs893065,rs9265981,rs9343870,rs941923,rs9506727,rs9508490,rs9529924,rs9679855,rs969060,rs9836592,rs9839176,rs9899012,rs9908147
Hypertension	Circulatory system (I9)	regional myocardial-wall thickness at end-diastole 1	LV	mr_raps	230	0.1592	0.0119627	0	0	0.176213	rs10059884,rs10063890,rs10077410,rs10087241,rs10206833,rs10217559,rs1021956,rs10253736,rs1040427,rs1077394,rs10776752,rs10823089,rs10888974,rs10935179,rs11122105,rs111283598,rs11169294,rs11177594,rs11211570,rs1121980,rs113235524,rs1136165,rs113700836,rs1140272,rs1159201,rs116054732,rs11645355,rs11666569,rs11672460,rs11680811,rs11696516,rs11712101,rs117185762,rs11773825,rs11937522,rs11973114,rs11983200,rs12035921,rs12050481,rs12123921,rs12143164,rs12463045,rs12481717,rs12503104,rs12509595,rs1265156,rs12692751,rs12700166,rs1275977,rs12980897,rs13039439,rs13064931,rs13087781,rs13104866,rs13167779,rs1317181,rs1323829,rs13300881,rs13306561,rs13329952,rs1371617,rs138877676,rs141234679,rs141280168,rs141878040,rs142146849,rs142391093,rs143005354,rs143285018,rs1436138,rs145153053,rs146781867,rs150791404,rs1555959,rs157079,rs1571217,rs1589197,rs1641547,rs167479,rs17010957,rs17080091,rs17477177,rs1836039,rs1879053,rs1888693,rs193686,rs1980235,rs198846,rs2003844,rs2005873,rs2023844,rs2114753,rs2158375,rs217,rs2204928,rs2230738,rs2246363,rs2256341,rs2279500,rs2286526,rs2293060,rs2304616,rs2493292,rs2515236,rs2580757,rs2643826,rs2689704,rs2704368,rs270952,rs2782981,rs281413,rs28498278,rs28661781,rs2888854,rs2892864,rs2898883,rs2904978,rs303753,rs34924059,rs35198836,rs35429,rs35783704,rs3731503,rs3744760,rs3796041,rs3821843,rs3918226,rs41465145,rs4146739,rs4320727,rs45606740,rs4599004,rs4660877,rs4685218,rs4722681,rs4724960,rs4752348,rs4794008,rs5418,rs55640925,rs557675,rs55844551,rs55850843,rs56100221,rs56197924,rs57147980,rs5762879,rs58768321,rs59761494,rs5994376,rs604723,rs6063769,rs6095302,rs60961847,rs612652,rs61877008,rs62052820,rs6227,rs62426324,rs6271,rs6441206,rs6487532,rs6488548,rs6537480,rs6580970,rs66794444,rs67227401,rs672929,rs6773653,rs6789238,rs6806306,rs6818149,rs6860901,rs6901866,rs6905288,rs6984496,rs6992689,rs7107356,rs7120686,rs7123454,rs7125196,rs7127546,rs7139122,rs7174250,rs7245860,rs7246342,rs72685660,rs72689147,rs72702577,rs72779268,rs72794250,rs72829868,rs72831344,rs72831851,rs73030267,rs73075659,rs7324079,rs7341791,rs73684053,rs75672964,rs7585592,rs7716399,rs7716435,rs7731095,rs77434154,rs7809934,rs78412528,rs78741986,rs7874497,rs7898224,rs7920508,rs7947006,rs79780963,rs80258496,rs8045875,rs8118848,rs880315,rs893065,rs9265981,rs9343870,rs941923,rs9506727,rs9508490,rs9529924,rs9679855,rs969060,rs9836592,rs9839176,rs9899012,rs9908147
Hypertension	Circulatory system (I9)	regional myocardial-wall thickness at end-diastole 1	LV	GRAPPLE	230	0.157192	0.0144813	1.89e-27	1.29e-23	0.176213	rs10059884,rs10063890,rs10077410,rs10087241,rs10206833,rs10217559,rs1021956,rs10253736,rs1040427,rs1077394,rs10776752,rs10823089,rs10888974,rs10935179,rs11122105,rs111283598,rs11169294,rs11177594,rs11211570,rs1121980,rs113235524,rs1136165,rs113700836,rs1140272,rs1159201,rs116054732,rs11645355,rs11666569,rs11672460,rs11680811,rs11696516,rs11712101,rs117185762,rs11773825,rs11937522,rs11973114,rs11983200,rs12035921,rs12050481,rs12123921,rs12143164,rs12463045,rs12481717,rs12503104,rs12509595,rs1265156,rs12692751,rs12700166,rs1275977,rs12980897,rs13039439,rs13064931,rs13087781,rs13104866,rs13167779,rs1317181,rs1323829,rs13300881,rs13306561,rs13329952,rs1371617,rs138877676,rs141234679,rs141280168,rs141878040,rs142146849,rs142391093,rs143005354,rs143285018,rs1436138,rs145153053,rs146781867,rs150791404,rs1555959,rs157079,rs1571217,rs1589197,rs1641547,rs167479,rs17010957,rs17080091,rs17477177,rs1836039,rs1879053,rs1888693,rs193686,rs1980235,rs198846,rs2003844,rs2005873,rs2023844,rs2114753,rs2158375,rs217,rs2204928,rs2230738,rs2246363,rs2256341,rs2279500,rs2286526,rs2293060,rs2304616,rs2493292,rs2515236,rs2580757,rs2643826,rs2689704,rs2704368,rs270952,rs2782981,rs281413,rs28498278,rs28661781,rs2888854,rs2892864,rs2898883,rs2904978,rs303753,rs34924059,rs35198836,rs35429,rs35783704,rs3731503,rs3744760,rs3796041,rs3821843,rs3918226,rs41465145,rs4146739,rs4320727,rs45606740,rs4599004,rs4660877,rs4685218,rs4722681,rs4724960,rs4752348,rs4794008,rs5418,rs55640925,rs557675,rs55844551,rs55850843,rs56100221,rs56197924,rs57147980,rs5762879,rs58768321,rs59761494,rs5994376,rs604723,rs6063769,rs6095302,rs60961847,rs612652,rs61877008,rs62052820,rs6227,rs62426324,rs6271,rs6441206,rs6487532,rs6488548,rs6537480,rs6580970,rs66794444,rs67227401,rs672929,rs6773653,rs6789238,rs6806306,rs6818149,rs6860901,rs6901866,rs6905288,rs6984496,rs6992689,rs7107356,rs7120686,rs7123454,rs7125196,rs7127546,rs7139122,rs7174250,rs7245860,rs7246342,rs72685660,rs72689147,rs72702577,rs72779268,rs72794250,rs72829868,rs72831344,rs72831851,rs73030267,rs73075659,rs7324079,rs7341791,rs73684053,rs75672964,rs7585592,rs7716399,rs7716435,rs7731095,rs77434154,rs7809934,rs78412528,rs78741986,rs7874497,rs7898224,rs7920508,rs7947006,rs79780963,rs80258496,rs8045875,rs8118848,rs880315,rs893065,rs9265981,rs9343870,rs941923,rs9506727,rs9508490,rs9529924,rs9679855,rs969060,rs9836592,rs9839176,rs9899012,rs9908147
Hypertension	Circulatory system (I9)	regional myocardial-wall thickness at end-diastole 10	LV	Inverse variance weighted (fixed effects)	230	0.147554	0.00946554	8.72e-55	3.96e-51	0.27596	rs10059884,rs10063890,rs10077410,rs10087241,rs10206833,rs10217559,rs1021956,rs10253736,rs1040427,rs1077394,rs10776752,rs10823089,rs10888974,rs10935179,rs11122105,rs111283598,rs11169294,rs11177594,rs11211570,rs1121980,rs113235524,rs1136165,rs113700836,rs1140272,rs1159201,rs116054732,rs11645355,rs11666569,rs11672460,rs11680811,rs11696516,rs11712101,rs117185762,rs11773825,rs11937522,rs11973114,rs11983200,rs12035921,rs12050481,rs12123921,rs12143164,rs12463045,rs12481717,rs12503104,rs12509595,rs1265156,rs12692751,rs12700166,rs1275977,rs12980897,rs13039439,rs13064931,rs13087781,rs13104866,rs13167779,rs1317181,rs1323829,rs13300881,rs13306561,rs13329952,rs1371617,rs138877676,rs141234679,rs141280168,rs141878040,rs142146849,rs142391093,rs143005354,rs143285018,rs1436138,rs145153053,rs146781867,rs150791404,rs1555959,rs157079,rs1571217,rs1589197,rs1641547,rs167479,rs17010957,rs17080091,rs17477177,rs1836039,rs1879053,rs1888693,rs193686,rs1980235,rs198846,rs2003844,rs2005873,rs2023844,rs2114753,rs2158375,rs217,rs2204928,rs2230738,rs2246363,rs2256341,rs2279500,rs2286526,rs2293060,rs2304616,rs2493292,rs2515236,rs2580757,rs2643826,rs2689704,rs2704368,rs270952,rs2782981,rs281413,rs28498278,rs28661781,rs2888854,rs2892864,rs2898883,rs2904978,rs303753,rs34924059,rs35198836,rs35429,rs35783704,rs3731503,rs3744760,rs3796041,rs3821843,rs3918226,rs41465145,rs4146739,rs4320727,rs45606740,rs4599004,rs4660877,rs4685218,rs4722681,rs4724960,rs4752348,rs4794008,rs5418,rs55640925,rs557675,rs55844551,rs55850843,rs56100221,rs56197924,rs57147980,rs5762879,rs58768321,rs59761494,rs5994376,rs604723,rs6063769,rs6095302,rs60961847,rs612652,rs61877008,rs62052820,rs6227,rs62426324,rs6271,rs6441206,rs6487532,rs6488548,rs6537480,rs6580970,rs66794444,rs67227401,rs672929,rs6773653,rs6789238,rs6806306,rs6818149,rs6860901,rs6901866,rs6905288,rs6984496,rs6992689,rs7107356,rs7120686,rs7123454,rs7125196,rs7127546,rs7139122,rs7174250,rs7245860,rs7246342,rs72685660,rs72689147,rs72702577,rs72779268,rs72794250,rs72829868,rs72831344,rs72831851,rs73030267,rs73075659,rs7324079,rs7341791,rs73684053,rs75672964,rs7585592,rs7716399,rs7716435,rs7731095,rs77434154,rs7809934,rs78412528,rs78741986,rs7874497,rs7898224,rs7920508,rs7947006,rs79780963,rs80258496,rs8045875,rs8118848,rs880315,rs893065,rs9265981,rs9343870,rs941923,rs9506727,rs9508490,rs9529924,rs9679855,rs969060,rs9836592,rs9839176,rs9899012,rs9908147
Hypertension	Circulatory system (I9)	regional myocardial-wall thickness at end-diastole 10	LV	MR Egger	230	0.188882	0.0399424	3.96e-06	0.00969852	0.27596	rs10059884,rs10063890,rs10077410,rs10087241,rs10206833,rs10217559,rs1021956,rs10253736,rs1040427,rs1077394,rs10776752,rs10823089,rs10888974,rs10935179,rs11122105,rs111283598,rs11169294,rs11177594,rs11211570,rs1121980,rs113235524,rs1136165,rs113700836,rs1140272,rs1159201,rs116054732,rs11645355,rs11666569,rs11672460,rs11680811,rs11696516,rs11712101,rs117185762,rs11773825,rs11937522,rs11973114,rs11983200,rs12035921,rs12050481,rs12123921,rs12143164,rs12463045,rs12481717,rs12503104,rs12509595,rs1265156,rs12692751,rs12700166,rs1275977,rs12980897,rs13039439,rs13064931,rs13087781,rs13104866,rs13167779,rs1317181,rs1323829,rs13300881,rs13306561,rs13329952,rs1371617,rs138877676,rs141234679,rs141280168,rs141878040,rs142146849,rs142391093,rs143005354,rs143285018,rs1436138,rs145153053,rs146781867,rs150791404,rs1555959,rs157079,rs1571217,rs1589197,rs1641547,rs167479,rs17010957,rs17080091,rs17477177,rs1836039,rs1879053,rs1888693,rs193686,rs1980235,rs198846,rs2003844,rs2005873,rs2023844,rs2114753,rs2158375,rs217,rs2204928,rs2230738,rs2246363,rs2256341,rs2279500,rs2286526,rs2293060,rs2304616,rs2493292,rs2515236,rs2580757,rs2643826,rs2689704,rs2704368,rs270952,rs2782981,rs281413,rs28498278,rs28661781,rs2888854,rs2892864,rs2898883,rs2904978,rs303753,rs34924059,rs35198836,rs35429,rs35783704,rs3731503,rs3744760,rs3796041,rs3821843,rs3918226,rs41465145,rs4146739,rs4320727,rs45606740,rs4599004,rs4660877,rs4685218,rs4722681,rs4724960,rs4752348,rs4794008,rs5418,rs55640925,rs557675,rs55844551,rs55850843,rs56100221,rs56197924,rs57147980,rs5762879,rs58768321,rs59761494,rs5994376,rs604723,rs6063769,rs6095302,rs60961847,rs612652,rs61877008,rs62052820,rs6227,rs62426324,rs6271,rs6441206,rs6487532,rs6488548,rs6537480,rs6580970,rs66794444,rs67227401,rs672929,rs6773653,rs6789238,rs6806306,rs6818149,rs6860901,rs6901866,rs6905288,rs6984496,rs6992689,rs7107356,rs7120686,rs7123454,rs7125196,rs7127546,rs7139122,rs7174250,rs7245860,rs7246342,rs72685660,rs72689147,rs72702577,rs72779268,rs72794250,rs72829868,rs72831344,rs72831851,rs73030267,rs73075659,rs7324079,rs7341791,rs73684053,rs75672964,rs7585592,rs7716399,rs7716435,rs7731095,rs77434154,rs7809934,rs78412528,rs78741986,rs7874497,rs7898224,rs7920508,rs7947006,rs79780963,rs80258496,rs8045875,rs8118848,rs880315,rs893065,rs9265981,rs9343870,rs941923,rs9506727,rs9508490,rs9529924,rs9679855,rs969060,rs9836592,rs9839176,rs9899012,rs9908147
Hypertension	Circulatory system (I9)	regional myocardial-wall thickness at end-diastole 10	LV	Inverse variance weighted (multiplicative random effects)	230	0.147554	0.0127805	7.81e-31	5.32e-27	0.27596	rs10059884,rs10063890,rs10077410,rs10087241,rs10206833,rs10217559,rs1021956,rs10253736,rs1040427,rs1077394,rs10776752,rs10823089,rs10888974,rs10935179,rs11122105,rs111283598,rs11169294,rs11177594,rs11211570,rs1121980,rs113235524,rs1136165,rs113700836,rs1140272,rs1159201,rs116054732,rs11645355,rs11666569,rs11672460,rs11680811,rs11696516,rs11712101,rs117185762,rs11773825,rs11937522,rs11973114,rs11983200,rs12035921,rs12050481,rs12123921,rs12143164,rs12463045,rs12481717,rs12503104,rs12509595,rs1265156,rs12692751,rs12700166,rs1275977,rs12980897,rs13039439,rs13064931,rs13087781,rs13104866,rs13167779,rs1317181,rs1323829,rs13300881,rs13306561,rs13329952,rs1371617,rs138877676,rs141234679,rs141280168,rs141878040,rs142146849,rs142391093,rs143005354,rs143285018,rs1436138,rs145153053,rs146781867,rs150791404,rs1555959,rs157079,rs1571217,rs1589197,rs1641547,rs167479,rs17010957,rs17080091,rs17477177,rs1836039,rs1879053,rs1888693,rs193686,rs1980235,rs198846,rs2003844,rs2005873,rs2023844,rs2114753,rs2158375,rs217,rs2204928,rs2230738,rs2246363,rs2256341,rs2279500,rs2286526,rs2293060,rs2304616,rs2493292,rs2515236,rs2580757,rs2643826,rs2689704,rs2704368,rs270952,rs2782981,rs281413,rs28498278,rs28661781,rs2888854,rs2892864,rs2898883,rs2904978,rs303753,rs34924059,rs35198836,rs35429,rs35783704,rs3731503,rs3744760,rs3796041,rs3821843,rs3918226,rs41465145,rs4146739,rs4320727,rs45606740,rs4599004,rs4660877,rs4685218,rs4722681,rs4724960,rs4752348,rs4794008,rs5418,rs55640925,rs557675,rs55844551,rs55850843,rs56100221,rs56197924,rs57147980,rs5762879,rs58768321,rs59761494,rs5994376,rs604723,rs6063769,rs6095302,rs60961847,rs612652,rs61877008,rs62052820,rs6227,rs62426324,rs6271,rs6441206,rs6487532,rs6488548,rs6537480,rs6580970,rs66794444,rs67227401,rs672929,rs6773653,rs6789238,rs6806306,rs6818149,rs6860901,rs6901866,rs6905288,rs6984496,rs6992689,rs7107356,rs7120686,rs7123454,rs7125196,rs7127546,rs7139122,rs7174250,rs7245860,rs7246342,rs72685660,rs72689147,rs72702577,rs72779268,rs72794250,rs72829868,rs72831344,rs72831851,rs73030267,rs73075659,rs7324079,rs7341791,rs73684053,rs75672964,rs7585592,rs7716399,rs7716435,rs7731095,rs77434154,rs7809934,rs78412528,rs78741986,rs7874497,rs7898224,rs7920508,rs7947006,rs79780963,rs80258496,rs8045875,rs8118848,rs880315,rs893065,rs9265981,rs9343870,rs941923,rs9506727,rs9508490,rs9529924,rs9679855,rs969060,rs9836592,rs9839176,rs9899012,rs9908147
Hypertension	Circulatory system (I9)	regional myocardial-wall thickness at end-diastole 10	LV	Weighted mode	230	0.149157	0.0494336	0.00283843	0.763263	0.27596	rs10059884,rs10063890,rs10077410,rs10087241,rs10206833,rs10217559,rs1021956,rs10253736,rs1040427,rs1077394,rs10776752,rs10823089,rs10888974,rs10935179,rs11122105,rs111283598,rs11169294,rs11177594,rs11211570,rs1121980,rs113235524,rs1136165,rs113700836,rs1140272,rs1159201,rs116054732,rs11645355,rs11666569,rs11672460,rs11680811,rs11696516,rs11712101,rs117185762,rs11773825,rs11937522,rs11973114,rs11983200,rs12035921,rs12050481,rs12123921,rs12143164,rs12463045,rs12481717,rs12503104,rs12509595,rs1265156,rs12692751,rs12700166,rs1275977,rs12980897,rs13039439,rs13064931,rs13087781,rs13104866,rs13167779,rs1317181,rs1323829,rs13300881,rs13306561,rs13329952,rs1371617,rs138877676,rs141234679,rs141280168,rs141878040,rs142146849,rs142391093,rs143005354,rs143285018,rs1436138,rs145153053,rs146781867,rs150791404,rs1555959,rs157079,rs1571217,rs1589197,rs1641547,rs167479,rs17010957,rs17080091,rs17477177,rs1836039,rs1879053,rs1888693,rs193686,rs1980235,rs198846,rs2003844,rs2005873,rs2023844,rs2114753,rs2158375,rs217,rs2204928,rs2230738,rs2246363,rs2256341,rs2279500,rs2286526,rs2293060,rs2304616,rs2493292,rs2515236,rs2580757,rs2643826,rs2689704,rs2704368,rs270952,rs2782981,rs281413,rs28498278,rs28661781,rs2888854,rs2892864,rs2898883,rs2904978,rs303753,rs34924059,rs35198836,rs35429,rs35783704,rs3731503,rs3744760,rs3796041,rs3821843,rs3918226,rs41465145,rs4146739,rs4320727,rs45606740,rs4599004,rs4660877,rs4685218,rs4722681,rs4724960,rs4752348,rs4794008,rs5418,rs55640925,rs557675,rs55844551,rs55850843,rs56100221,rs56197924,rs57147980,rs5762879,rs58768321,rs59761494,rs5994376,rs604723,rs6063769,rs6095302,rs60961847,rs612652,rs61877008,rs62052820,rs6227,rs62426324,rs6271,rs6441206,rs6487532,rs6488548,rs6537480,rs6580970,rs66794444,rs67227401,rs672929,rs6773653,rs6789238,rs6806306,rs6818149,rs6860901,rs6901866,rs6905288,rs6984496,rs6992689,rs7107356,rs7120686,rs7123454,rs7125196,rs7127546,rs7139122,rs7174250,rs7245860,rs7246342,rs72685660,rs72689147,rs72702577,rs72779268,rs72794250,rs72829868,rs72831344,rs72831851,rs73030267,rs73075659,rs7324079,rs7341791,rs73684053,rs75672964,rs7585592,rs7716399,rs7716435,rs7731095,rs77434154,rs7809934,rs78412528,rs78741986,rs7874497,rs7898224,rs7920508,rs7947006,rs79780963,rs80258496,rs8045875,rs8118848,rs880315,rs893065,rs9265981,rs9343870,rs941923,rs9506727,rs9508490,rs9529924,rs9679855,rs969060,rs9836592,rs9839176,rs9899012,rs9908147
Hypertension	Circulatory system (I9)	regional myocardial-wall thickness at end-diastole 10	LV	Weighted median	230	0.140139	0.0162925	7.87e-18	1.79e-14	0.27596	rs10059884,rs10063890,rs10077410,rs10087241,rs10206833,rs10217559,rs1021956,rs10253736,rs1040427,rs1077394,rs10776752,rs10823089,rs10888974,rs10935179,rs11122105,rs111283598,rs11169294,rs11177594,rs11211570,rs1121980,rs113235524,rs1136165,rs113700836,rs1140272,rs1159201,rs116054732,rs11645355,rs11666569,rs11672460,rs11680811,rs11696516,rs11712101,rs117185762,rs11773825,rs11937522,rs11973114,rs11983200,rs12035921,rs12050481,rs12123921,rs12143164,rs12463045,rs12481717,rs12503104,rs12509595,rs1265156,rs12692751,rs12700166,rs1275977,rs12980897,rs13039439,rs13064931,rs13087781,rs13104866,rs13167779,rs1317181,rs1323829,rs13300881,rs13306561,rs13329952,rs1371617,rs138877676,rs141234679,rs141280168,rs141878040,rs142146849,rs142391093,rs143005354,rs143285018,rs1436138,rs145153053,rs146781867,rs150791404,rs1555959,rs157079,rs1571217,rs1589197,rs1641547,rs167479,rs17010957,rs17080091,rs17477177,rs1836039,rs1879053,rs1888693,rs193686,rs1980235,rs198846,rs2003844,rs2005873,rs2023844,rs2114753,rs2158375,rs217,rs2204928,rs2230738,rs2246363,rs2256341,rs2279500,rs2286526,rs2293060,rs2304616,rs2493292,rs2515236,rs2580757,rs2643826,rs2689704,rs2704368,rs270952,rs2782981,rs281413,rs28498278,rs28661781,rs2888854,rs2892864,rs2898883,rs2904978,rs303753,rs34924059,rs35198836,rs35429,rs35783704,rs3731503,rs3744760,rs3796041,rs3821843,rs3918226,rs41465145,rs4146739,rs4320727,rs45606740,rs4599004,rs4660877,rs4685218,rs4722681,rs4724960,rs4752348,rs4794008,rs5418,rs55640925,rs557675,rs55844551,rs55850843,rs56100221,rs56197924,rs57147980,rs5762879,rs58768321,rs59761494,rs5994376,rs604723,rs6063769,rs6095302,rs60961847,rs612652,rs61877008,rs62052820,rs6227,rs62426324,rs6271,rs6441206,rs6487532,rs6488548,rs6537480,rs6580970,rs66794444,rs67227401,rs672929,rs6773653,rs6789238,rs6806306,rs6818149,rs6860901,rs6901866,rs6905288,rs6984496,rs6992689,rs7107356,rs7120686,rs7123454,rs7125196,rs7127546,rs7139122,rs7174250,rs7245860,rs7246342,rs72685660,rs72689147,rs72702577,rs72779268,rs72794250,rs72829868,rs72831344,rs72831851,rs73030267,rs73075659,rs7324079,rs7341791,rs73684053,rs75672964,rs7585592,rs7716399,rs7716435,rs7731095,rs77434154,rs7809934,rs78412528,rs78741986,rs7874497,rs7898224,rs7920508,rs7947006,rs79780963,rs80258496,rs8045875,rs8118848,rs880315,rs893065,rs9265981,rs9343870,rs941923,rs9506727,rs9508490,rs9529924,rs9679855,rs969060,rs9836592,rs9839176,rs9899012,rs9908147
Hypertension	Circulatory system (I9)	regional myocardial-wall thickness at end-diastole 10	LV	DIVW	230	0.150557	0.00977127	0	0	0.27596	rs10059884,rs10063890,rs10077410,rs10087241,rs10206833,rs10217559,rs1021956,rs10253736,rs1040427,rs1077394,rs10776752,rs10823089,rs10888974,rs10935179,rs11122105,rs111283598,rs11169294,rs11177594,rs11211570,rs1121980,rs113235524,rs1136165,rs113700836,rs1140272,rs1159201,rs116054732,rs11645355,rs11666569,rs11672460,rs11680811,rs11696516,rs11712101,rs117185762,rs11773825,rs11937522,rs11973114,rs11983200,rs12035921,rs12050481,rs12123921,rs12143164,rs12463045,rs12481717,rs12503104,rs12509595,rs1265156,rs12692751,rs12700166,rs1275977,rs12980897,rs13039439,rs13064931,rs13087781,rs13104866,rs13167779,rs1317181,rs1323829,rs13300881,rs13306561,rs13329952,rs1371617,rs138877676,rs141234679,rs141280168,rs141878040,rs142146849,rs142391093,rs143005354,rs143285018,rs1436138,rs145153053,rs146781867,rs150791404,rs1555959,rs157079,rs1571217,rs1589197,rs1641547,rs167479,rs17010957,rs17080091,rs17477177,rs1836039,rs1879053,rs1888693,rs193686,rs1980235,rs198846,rs2003844,rs2005873,rs2023844,rs2114753,rs2158375,rs217,rs2204928,rs2230738,rs2246363,rs2256341,rs2279500,rs2286526,rs2293060,rs2304616,rs2493292,rs2515236,rs2580757,rs2643826,rs2689704,rs2704368,rs270952,rs2782981,rs281413,rs28498278,rs28661781,rs2888854,rs2892864,rs2898883,rs2904978,rs303753,rs34924059,rs35198836,rs35429,rs35783704,rs3731503,rs3744760,rs3796041,rs3821843,rs3918226,rs41465145,rs4146739,rs4320727,rs45606740,rs4599004,rs4660877,rs4685218,rs4722681,rs4724960,rs4752348,rs4794008,rs5418,rs55640925,rs557675,rs55844551,rs55850843,rs56100221,rs56197924,rs57147980,rs5762879,rs58768321,rs59761494,rs5994376,rs604723,rs6063769,rs6095302,rs60961847,rs612652,rs61877008,rs62052820,rs6227,rs62426324,rs6271,rs6441206,rs6487532,rs6488548,rs6537480,rs6580970,rs66794444,rs67227401,rs672929,rs6773653,rs6789238,rs6806306,rs6818149,rs6860901,rs6901866,rs6905288,rs6984496,rs6992689,rs7107356,rs7120686,rs7123454,rs7125196,rs7127546,rs7139122,rs7174250,rs7245860,rs7246342,rs72685660,rs72689147,rs72702577,rs72779268,rs72794250,rs72829868,rs72831344,rs72831851,rs73030267,rs73075659,rs7324079,rs7341791,rs73684053,rs75672964,rs7585592,rs7716399,rs7716435,rs7731095,rs77434154,rs7809934,rs78412528,rs78741986,rs7874497,rs7898224,rs7920508,rs7947006,rs79780963,rs80258496,rs8045875,rs8118848,rs880315,rs893065,rs9265981,rs9343870,rs941923,rs9506727,rs9508490,rs9529924,rs9679855,rs969060,rs9836592,rs9839176,rs9899012,rs9908147
Hypertension	Circulatory system (I9)	regional myocardial-wall thickness at end-diastole 10	LV	mr_raps	230	0.146332	0.00991711	0	0	0.27596	rs10059884,rs10063890,rs10077410,rs10087241,rs10206833,rs10217559,rs1021956,rs10253736,rs1040427,rs1077394,rs10776752,rs10823089,rs10888974,rs10935179,rs11122105,rs111283598,rs11169294,rs11177594,rs11211570,rs1121980,rs113235524,rs1136165,rs113700836,rs1140272,rs1159201,rs116054732,rs11645355,rs11666569,rs11672460,rs11680811,rs11696516,rs11712101,rs117185762,rs11773825,rs11937522,rs11973114,rs11983200,rs12035921,rs12050481,rs12123921,rs12143164,rs12463045,rs12481717,rs12503104,rs12509595,rs1265156,rs12692751,rs12700166,rs1275977,rs12980897,rs13039439,rs13064931,rs13087781,rs13104866,rs13167779,rs1317181,rs1323829,rs13300881,rs13306561,rs13329952,rs1371617,rs138877676,rs141234679,rs141280168,rs141878040,rs142146849,rs142391093,rs143005354,rs143285018,rs1436138,rs145153053,rs146781867,rs150791404,rs1555959,rs157079,rs1571217,rs1589197,rs1641547,rs167479,rs17010957,rs17080091,rs17477177,rs1836039,rs1879053,rs1888693,rs193686,rs1980235,rs198846,rs2003844,rs2005873,rs2023844,rs2114753,rs2158375,rs217,rs2204928,rs2230738,rs2246363,rs2256341,rs2279500,rs2286526,rs2293060,rs2304616,rs2493292,rs2515236,rs2580757,rs2643826,rs2689704,rs2704368,rs270952,rs2782981,rs281413,rs28498278,rs28661781,rs2888854,rs2892864,rs2898883,rs2904978,rs303753,rs34924059,rs35198836,rs35429,rs35783704,rs3731503,rs3744760,rs3796041,rs3821843,rs3918226,rs41465145,rs4146739,rs4320727,rs45606740,rs4599004,rs4660877,rs4685218,rs4722681,rs4724960,rs4752348,rs4794008,rs5418,rs55640925,rs557675,rs55844551,rs55850843,rs56100221,rs56197924,rs57147980,rs5762879,rs58768321,rs59761494,rs5994376,rs604723,rs6063769,rs6095302,rs60961847,rs612652,rs61877008,rs62052820,rs6227,rs62426324,rs6271,rs6441206,rs6487532,rs6488548,rs6537480,rs6580970,rs66794444,rs67227401,rs672929,rs6773653,rs6789238,rs6806306,rs6818149,rs6860901,rs6901866,rs6905288,rs6984496,rs6992689,rs7107356,rs7120686,rs7123454,rs7125196,rs7127546,rs7139122,rs7174250,rs7245860,rs7246342,rs72685660,rs72689147,rs72702577,rs72779268,rs72794250,rs72829868,rs72831344,rs72831851,rs73030267,rs73075659,rs7324079,rs7341791,rs73684053,rs75672964,rs7585592,rs7716399,rs7716435,rs7731095,rs77434154,rs7809934,rs78412528,rs78741986,rs7874497,rs7898224,rs7920508,rs7947006,rs79780963,rs80258496,rs8045875,rs8118848,rs880315,rs893065,rs9265981,rs9343870,rs941923,rs9506727,rs9508490,rs9529924,rs9679855,rs969060,rs9836592,rs9839176,rs9899012,rs9908147
Hypertension	Circulatory system (I9)	regional myocardial-wall thickness at end-diastole 10	LV	GRAPPLE	230	0.140504	0.013341	6.17e-26	2.1e-22	0.27596	rs10059884,rs10063890,rs10077410,rs10087241,rs10206833,rs10217559,rs1021956,rs10253736,rs1040427,rs1077394,rs10776752,rs10823089,rs10888974,rs10935179,rs11122105,rs111283598,rs11169294,rs11177594,rs11211570,rs1121980,rs113235524,rs1136165,rs113700836,rs1140272,rs1159201,rs116054732,rs11645355,rs11666569,rs11672460,rs11680811,rs11696516,rs11712101,rs117185762,rs11773825,rs11937522,rs11973114,rs11983200,rs12035921,rs12050481,rs12123921,rs12143164,rs12463045,rs12481717,rs12503104,rs12509595,rs1265156,rs12692751,rs12700166,rs1275977,rs12980897,rs13039439,rs13064931,rs13087781,rs13104866,rs13167779,rs1317181,rs1323829,rs13300881,rs13306561,rs13329952,rs1371617,rs138877676,rs141234679,rs141280168,rs141878040,rs142146849,rs142391093,rs143005354,rs143285018,rs1436138,rs145153053,rs146781867,rs150791404,rs1555959,rs157079,rs1571217,rs1589197,rs1641547,rs167479,rs17010957,rs17080091,rs17477177,rs1836039,rs1879053,rs1888693,rs193686,rs1980235,rs198846,rs2003844,rs2005873,rs2023844,rs2114753,rs2158375,rs217,rs2204928,rs2230738,rs2246363,rs2256341,rs2279500,rs2286526,rs2293060,rs2304616,rs2493292,rs2515236,rs2580757,rs2643826,rs2689704,rs2704368,rs270952,rs2782981,rs281413,rs28498278,rs28661781,rs2888854,rs2892864,rs2898883,rs2904978,rs303753,rs34924059,rs35198836,rs35429,rs35783704,rs3731503,rs3744760,rs3796041,rs3821843,rs3918226,rs41465145,rs4146739,rs4320727,rs45606740,rs4599004,rs4660877,rs4685218,rs4722681,rs4724960,rs4752348,rs4794008,rs5418,rs55640925,rs557675,rs55844551,rs55850843,rs56100221,rs56197924,rs57147980,rs5762879,rs58768321,rs59761494,rs5994376,rs604723,rs6063769,rs6095302,rs60961847,rs612652,rs61877008,rs62052820,rs6227,rs62426324,rs6271,rs6441206,rs6487532,rs6488548,rs6537480,rs6580970,rs66794444,rs67227401,rs672929,rs6773653,rs6789238,rs6806306,rs6818149,rs6860901,rs6901866,rs6905288,rs6984496,rs6992689,rs7107356,rs7120686,rs7123454,rs7125196,rs7127546,rs7139122,rs7174250,rs7245860,rs7246342,rs72685660,rs72689147,rs72702577,rs72779268,rs72794250,rs72829868,rs72831344,rs72831851,rs73030267,rs73075659,rs7324079,rs7341791,rs73684053,rs75672964,rs7585592,rs7716399,rs7716435,rs7731095,rs77434154,rs7809934,rs78412528,rs78741986,rs7874497,rs7898224,rs7920508,rs7947006,rs79780963,rs80258496,rs8045875,rs8118848,rs880315,rs893065,rs9265981,rs9343870,rs941923,rs9506727,rs9508490,rs9529924,rs9679855,rs969060,rs9836592,rs9839176,rs9899012,rs9908147
Hypertension	Circulatory system (I9)	regional myocardial-wall thickness at end-diastole 11	LV	Inverse variance weighted (fixed effects)	230	0.124717	0.00971932	1.09e-37	1.35e-34	0.512908	rs10059884,rs10063890,rs10077410,rs10087241,rs10206833,rs10217559,rs1021956,rs10253736,rs1040427,rs1077394,rs10776752,rs10823089,rs10888974,rs10935179,rs11122105,rs111283598,rs11169294,rs11177594,rs11211570,rs1121980,rs113235524,rs1136165,rs113700836,rs1140272,rs1159201,rs116054732,rs11645355,rs11666569,rs11672460,rs11680811,rs11696516,rs11712101,rs117185762,rs11773825,rs11937522,rs11973114,rs11983200,rs12035921,rs12050481,rs12123921,rs12143164,rs12463045,rs12481717,rs12503104,rs12509595,rs1265156,rs12692751,rs12700166,rs1275977,rs12980897,rs13039439,rs13064931,rs13087781,rs13104866,rs13167779,rs1317181,rs1323829,rs13300881,rs13306561,rs13329952,rs1371617,rs138877676,rs141234679,rs141280168,rs141878040,rs142146849,rs142391093,rs143005354,rs143285018,rs1436138,rs145153053,rs146781867,rs150791404,rs1555959,rs157079,rs1571217,rs1589197,rs1641547,rs167479,rs17010957,rs17080091,rs17477177,rs1836039,rs1879053,rs1888693,rs193686,rs1980235,rs198846,rs2003844,rs2005873,rs2023844,rs2114753,rs2158375,rs217,rs2204928,rs2230738,rs2246363,rs2256341,rs2279500,rs2286526,rs2293060,rs2304616,rs2493292,rs2515236,rs2580757,rs2643826,rs2689704,rs2704368,rs270952,rs2782981,rs281413,rs28498278,rs28661781,rs2888854,rs2892864,rs2898883,rs2904978,rs303753,rs34924059,rs35198836,rs35429,rs35783704,rs3731503,rs3744760,rs3796041,rs3821843,rs3918226,rs41465145,rs4146739,rs4320727,rs45606740,rs4599004,rs4660877,rs4685218,rs4722681,rs4724960,rs4752348,rs4794008,rs5418,rs55640925,rs557675,rs55844551,rs55850843,rs56100221,rs56197924,rs57147980,rs5762879,rs58768321,rs59761494,rs5994376,rs604723,rs6063769,rs6095302,rs60961847,rs612652,rs61877008,rs62052820,rs6227,rs62426324,rs6271,rs6441206,rs6487532,rs6488548,rs6537480,rs6580970,rs66794444,rs67227401,rs672929,rs6773653,rs6789238,rs6806306,rs6818149,rs6860901,rs6901866,rs6905288,rs6984496,rs6992689,rs7107356,rs7120686,rs7123454,rs7125196,rs7127546,rs7139122,rs7174250,rs7245860,rs7246342,rs72685660,rs72689147,rs72702577,rs72779268,rs72794250,rs72829868,rs72831344,rs72831851,rs73030267,rs73075659,rs7324079,rs7341791,rs73684053,rs75672964,rs7585592,rs7716399,rs7716435,rs7731095,rs77434154,rs7809934,rs78412528,rs78741986,rs7874497,rs7898224,rs7920508,rs7947006,rs79780963,rs80258496,rs8045875,rs8118848,rs880315,rs893065,rs9265981,rs9343870,rs941923,rs9506727,rs9508490,rs9529924,rs9679855,rs969060,rs9836592,rs9839176,rs9899012,rs9908147
Hypertension	Circulatory system (I9)	regional myocardial-wall thickness at end-diastole 11	LV	MR Egger	230	0.149737	0.0402944	0.000254599	0.102004	0.512908	rs10059884,rs10063890,rs10077410,rs10087241,rs10206833,rs10217559,rs1021956,rs10253736,rs1040427,rs1077394,rs10776752,rs10823089,rs10888974,rs10935179,rs11122105,rs111283598,rs11169294,rs11177594,rs11211570,rs1121980,rs113235524,rs1136165,rs113700836,rs1140272,rs1159201,rs116054732,rs11645355,rs11666569,rs11672460,rs11680811,rs11696516,rs11712101,rs117185762,rs11773825,rs11937522,rs11973114,rs11983200,rs12035921,rs12050481,rs12123921,rs12143164,rs12463045,rs12481717,rs12503104,rs12509595,rs1265156,rs12692751,rs12700166,rs1275977,rs12980897,rs13039439,rs13064931,rs13087781,rs13104866,rs13167779,rs1317181,rs1323829,rs13300881,rs13306561,rs13329952,rs1371617,rs138877676,rs141234679,rs141280168,rs141878040,rs142146849,rs142391093,rs143005354,rs143285018,rs1436138,rs145153053,rs146781867,rs150791404,rs1555959,rs157079,rs1571217,rs1589197,rs1641547,rs167479,rs17010957,rs17080091,rs17477177,rs1836039,rs1879053,rs1888693,rs193686,rs1980235,rs198846,rs2003844,rs2005873,rs2023844,rs2114753,rs2158375,rs217,rs2204928,rs2230738,rs2246363,rs2256341,rs2279500,rs2286526,rs2293060,rs2304616,rs2493292,rs2515236,rs2580757,rs2643826,rs2689704,rs2704368,rs270952,rs2782981,rs281413,rs28498278,rs28661781,rs2888854,rs2892864,rs2898883,rs2904978,rs303753,rs34924059,rs35198836,rs35429,rs35783704,rs3731503,rs3744760,rs3796041,rs3821843,rs3918226,rs41465145,rs4146739,rs4320727,rs45606740,rs4599004,rs4660877,rs4685218,rs4722681,rs4724960,rs4752348,rs4794008,rs5418,rs55640925,rs557675,rs55844551,rs55850843,rs56100221,rs56197924,rs57147980,rs5762879,rs58768321,rs59761494,rs5994376,rs604723,rs6063769,rs6095302,rs60961847,rs612652,rs61877008,rs62052820,rs6227,rs62426324,rs6271,rs6441206,rs6487532,rs6488548,rs6537480,rs6580970,rs66794444,rs67227401,rs672929,rs6773653,rs6789238,rs6806306,rs6818149,rs6860901,rs6901866,rs6905288,rs6984496,rs6992689,rs7107356,rs7120686,rs7123454,rs7125196,rs7127546,rs7139122,rs7174250,rs7245860,rs7246342,rs72685660,rs72689147,rs72702577,rs72779268,rs72794250,rs72829868,rs72831344,rs72831851,rs73030267,rs73075659,rs7324079,rs7341791,rs73684053,rs75672964,rs7585592,rs7716399,rs7716435,rs7731095,rs77434154,rs7809934,rs78412528,rs78741986,rs7874497,rs7898224,rs7920508,rs7947006,rs79780963,rs80258496,rs8045875,rs8118848,rs880315,rs893065,rs9265981,rs9343870,rs941923,rs9506727,rs9508490,rs9529924,rs9679855,rs969060,rs9836592,rs9839176,rs9899012,rs9908147
Hypertension	Circulatory system (I9)	regional myocardial-wall thickness at end-diastole 11	LV	Inverse variance weighted (multiplicative random effects)	230	0.124717	0.0128716	3.35e-22	4.56e-19	0.512908	rs10059884,rs10063890,rs10077410,rs10087241,rs10206833,rs10217559,rs1021956,rs10253736,rs1040427,rs1077394,rs10776752,rs10823089,rs10888974,rs10935179,rs11122105,rs111283598,rs11169294,rs11177594,rs11211570,rs1121980,rs113235524,rs1136165,rs113700836,rs1140272,rs1159201,rs116054732,rs11645355,rs11666569,rs11672460,rs11680811,rs11696516,rs11712101,rs117185762,rs11773825,rs11937522,rs11973114,rs11983200,rs12035921,rs12050481,rs12123921,rs12143164,rs12463045,rs12481717,rs12503104,rs12509595,rs1265156,rs12692751,rs12700166,rs1275977,rs12980897,rs13039439,rs13064931,rs13087781,rs13104866,rs13167779,rs1317181,rs1323829,rs13300881,rs13306561,rs13329952,rs1371617,rs138877676,rs141234679,rs141280168,rs141878040,rs142146849,rs142391093,rs143005354,rs143285018,rs1436138,rs145153053,rs146781867,rs150791404,rs1555959,rs157079,rs1571217,rs1589197,rs1641547,rs167479,rs17010957,rs17080091,rs17477177,rs1836039,rs1879053,rs1888693,rs193686,rs1980235,rs198846,rs2003844,rs2005873,rs2023844,rs2114753,rs2158375,rs217,rs2204928,rs2230738,rs2246363,rs2256341,rs2279500,rs2286526,rs2293060,rs2304616,rs2493292,rs2515236,rs2580757,rs2643826,rs2689704,rs2704368,rs270952,rs2782981,rs281413,rs28498278,rs28661781,rs2888854,rs2892864,rs2898883,rs2904978,rs303753,rs34924059,rs35198836,rs35429,rs35783704,rs3731503,rs3744760,rs3796041,rs3821843,rs3918226,rs41465145,rs4146739,rs4320727,rs45606740,rs4599004,rs4660877,rs4685218,rs4722681,rs4724960,rs4752348,rs4794008,rs5418,rs55640925,rs557675,rs55844551,rs55850843,rs56100221,rs56197924,rs57147980,rs5762879,rs58768321,rs59761494,rs5994376,rs604723,rs6063769,rs6095302,rs60961847,rs612652,rs61877008,rs62052820,rs6227,rs62426324,rs6271,rs6441206,rs6487532,rs6488548,rs6537480,rs6580970,rs66794444,rs67227401,rs672929,rs6773653,rs6789238,rs6806306,rs6818149,rs6860901,rs6901866,rs6905288,rs6984496,rs6992689,rs7107356,rs7120686,rs7123454,rs7125196,rs7127546,rs7139122,rs7174250,rs7245860,rs7246342,rs72685660,rs72689147,rs72702577,rs72779268,rs72794250,rs72829868,rs72831344,rs72831851,rs73030267,rs73075659,rs7324079,rs7341791,rs73684053,rs75672964,rs7585592,rs7716399,rs7716435,rs7731095,rs77434154,rs7809934,rs78412528,rs78741986,rs7874497,rs7898224,rs7920508,rs7947006,rs79780963,rs80258496,rs8045875,rs8118848,rs880315,rs893065,rs9265981,rs9343870,rs941923,rs9506727,rs9508490,rs9529924,rs9679855,rs969060,rs9836592,rs9839176,rs9899012,rs9908147
Hypertension	Circulatory system (I9)	regional myocardial-wall thickness at end-diastole 11	LV	Weighted mode	230	0.163763	0.0435856	0.000217991	0.185592	0.512908	rs10059884,rs10063890,rs10077410,rs10087241,rs10206833,rs10217559,rs1021956,rs10253736,rs1040427,rs1077394,rs10776752,rs10823089,rs10888974,rs10935179,rs11122105,rs111283598,rs11169294,rs11177594,rs11211570,rs1121980,rs113235524,rs1136165,rs113700836,rs1140272,rs1159201,rs116054732,rs11645355,rs11666569,rs11672460,rs11680811,rs11696516,rs11712101,rs117185762,rs11773825,rs11937522,rs11973114,rs11983200,rs12035921,rs12050481,rs12123921,rs12143164,rs12463045,rs12481717,rs12503104,rs12509595,rs1265156,rs12692751,rs12700166,rs1275977,rs12980897,rs13039439,rs13064931,rs13087781,rs13104866,rs13167779,rs1317181,rs1323829,rs13300881,rs13306561,rs13329952,rs1371617,rs138877676,rs141234679,rs141280168,rs141878040,rs142146849,rs142391093,rs143005354,rs143285018,rs1436138,rs145153053,rs146781867,rs150791404,rs1555959,rs157079,rs1571217,rs1589197,rs1641547,rs167479,rs17010957,rs17080091,rs17477177,rs1836039,rs1879053,rs1888693,rs193686,rs1980235,rs198846,rs2003844,rs2005873,rs2023844,rs2114753,rs2158375,rs217,rs2204928,rs2230738,rs2246363,rs2256341,rs2279500,rs2286526,rs2293060,rs2304616,rs2493292,rs2515236,rs2580757,rs2643826,rs2689704,rs2704368,rs270952,rs2782981,rs281413,rs28498278,rs28661781,rs2888854,rs2892864,rs2898883,rs2904978,rs303753,rs34924059,rs35198836,rs35429,rs35783704,rs3731503,rs3744760,rs3796041,rs3821843,rs3918226,rs41465145,rs4146739,rs4320727,rs45606740,rs4599004,rs4660877,rs4685218,rs4722681,rs4724960,rs4752348,rs4794008,rs5418,rs55640925,rs557675,rs55844551,rs55850843,rs56100221,rs56197924,rs57147980,rs5762879,rs58768321,rs59761494,rs5994376,rs604723,rs6063769,rs6095302,rs60961847,rs612652,rs61877008,rs62052820,rs6227,rs62426324,rs6271,rs6441206,rs6487532,rs6488548,rs6537480,rs6580970,rs66794444,rs67227401,rs672929,rs6773653,rs6789238,rs6806306,rs6818149,rs6860901,rs6901866,rs6905288,rs6984496,rs6992689,rs7107356,rs7120686,rs7123454,rs7125196,rs7127546,rs7139122,rs7174250,rs7245860,rs7246342,rs72685660,rs72689147,rs72702577,rs72779268,rs72794250,rs72829868,rs72831344,rs72831851,rs73030267,rs73075659,rs7324079,rs7341791,rs73684053,rs75672964,rs7585592,rs7716399,rs7716435,rs7731095,rs77434154,rs7809934,rs78412528,rs78741986,rs7874497,rs7898224,rs7920508,rs7947006,rs79780963,rs80258496,rs8045875,rs8118848,rs880315,rs893065,rs9265981,rs9343870,rs941923,rs9506727,rs9508490,rs9529924,rs9679855,rs969060,rs9836592,rs9839176,rs9899012,rs9908147
Hypertension	Circulatory system (I9)	regional myocardial-wall thickness at end-diastole 11	LV	Weighted median	230	0.126983	0.0162314	5.14e-15	7.01e-12	0.512908	rs10059884,rs10063890,rs10077410,rs10087241,rs10206833,rs10217559,rs1021956,rs10253736,rs1040427,rs1077394,rs10776752,rs10823089,rs10888974,rs10935179,rs11122105,rs111283598,rs11169294,rs11177594,rs11211570,rs1121980,rs113235524,rs1136165,rs113700836,rs1140272,rs1159201,rs116054732,rs11645355,rs11666569,rs11672460,rs11680811,rs11696516,rs11712101,rs117185762,rs11773825,rs11937522,rs11973114,rs11983200,rs12035921,rs12050481,rs12123921,rs12143164,rs12463045,rs12481717,rs12503104,rs12509595,rs1265156,rs12692751,rs12700166,rs1275977,rs12980897,rs13039439,rs13064931,rs13087781,rs13104866,rs13167779,rs1317181,rs1323829,rs13300881,rs13306561,rs13329952,rs1371617,rs138877676,rs141234679,rs141280168,rs141878040,rs142146849,rs142391093,rs143005354,rs143285018,rs1436138,rs145153053,rs146781867,rs150791404,rs1555959,rs157079,rs1571217,rs1589197,rs1641547,rs167479,rs17010957,rs17080091,rs17477177,rs1836039,rs1879053,rs1888693,rs193686,rs1980235,rs198846,rs2003844,rs2005873,rs2023844,rs2114753,rs2158375,rs217,rs2204928,rs2230738,rs2246363,rs2256341,rs2279500,rs2286526,rs2293060,rs2304616,rs2493292,rs2515236,rs2580757,rs2643826,rs2689704,rs2704368,rs270952,rs2782981,rs281413,rs28498278,rs28661781,rs2888854,rs2892864,rs2898883,rs2904978,rs303753,rs34924059,rs35198836,rs35429,rs35783704,rs3731503,rs3744760,rs3796041,rs3821843,rs3918226,rs41465145,rs4146739,rs4320727,rs45606740,rs4599004,rs4660877,rs4685218,rs4722681,rs4724960,rs4752348,rs4794008,rs5418,rs55640925,rs557675,rs55844551,rs55850843,rs56100221,rs56197924,rs57147980,rs5762879,rs58768321,rs59761494,rs5994376,rs604723,rs6063769,rs6095302,rs60961847,rs612652,rs61877008,rs62052820,rs6227,rs62426324,rs6271,rs6441206,rs6487532,rs6488548,rs6537480,rs6580970,rs66794444,rs67227401,rs672929,rs6773653,rs6789238,rs6806306,rs6818149,rs6860901,rs6901866,rs6905288,rs6984496,rs6992689,rs7107356,rs7120686,rs7123454,rs7125196,rs7127546,rs7139122,rs7174250,rs7245860,rs7246342,rs72685660,rs72689147,rs72702577,rs72779268,rs72794250,rs72829868,rs72831344,rs72831851,rs73030267,rs73075659,rs7324079,rs7341791,rs73684053,rs75672964,rs7585592,rs7716399,rs7716435,rs7731095,rs77434154,rs7809934,rs78412528,rs78741986,rs7874497,rs7898224,rs7920508,rs7947006,rs79780963,rs80258496,rs8045875,rs8118848,rs880315,rs893065,rs9265981,rs9343870,rs941923,rs9506727,rs9508490,rs9529924,rs9679855,rs969060,rs9836592,rs9839176,rs9899012,rs9908147
Hypertension	Circulatory system (I9)	regional myocardial-wall thickness at end-diastole 11	LV	DIVW	230	0.127256	0.00999597	0	0	0.512908	rs10059884,rs10063890,rs10077410,rs10087241,rs10206833,rs10217559,rs1021956,rs10253736,rs1040427,rs1077394,rs10776752,rs10823089,rs10888974,rs10935179,rs11122105,rs111283598,rs11169294,rs11177594,rs11211570,rs1121980,rs113235524,rs1136165,rs113700836,rs1140272,rs1159201,rs116054732,rs11645355,rs11666569,rs11672460,rs11680811,rs11696516,rs11712101,rs117185762,rs11773825,rs11937522,rs11973114,rs11983200,rs12035921,rs12050481,rs12123921,rs12143164,rs12463045,rs12481717,rs12503104,rs12509595,rs1265156,rs12692751,rs12700166,rs1275977,rs12980897,rs13039439,rs13064931,rs13087781,rs13104866,rs13167779,rs1317181,rs1323829,rs13300881,rs13306561,rs13329952,rs1371617,rs138877676,rs141234679,rs141280168,rs141878040,rs142146849,rs142391093,rs143005354,rs143285018,rs1436138,rs145153053,rs146781867,rs150791404,rs1555959,rs157079,rs1571217,rs1589197,rs1641547,rs167479,rs17010957,rs17080091,rs17477177,rs1836039,rs1879053,rs1888693,rs193686,rs1980235,rs198846,rs2003844,rs2005873,rs2023844,rs2114753,rs2158375,rs217,rs2204928,rs2230738,rs2246363,rs2256341,rs2279500,rs2286526,rs2293060,rs2304616,rs2493292,rs2515236,rs2580757,rs2643826,rs2689704,rs2704368,rs270952,rs2782981,rs281413,rs28498278,rs28661781,rs2888854,rs2892864,rs2898883,rs2904978,rs303753,rs34924059,rs35198836,rs35429,rs35783704,rs3731503,rs3744760,rs3796041,rs3821843,rs3918226,rs41465145,rs4146739,rs4320727,rs45606740,rs4599004,rs4660877,rs4685218,rs4722681,rs4724960,rs4752348,rs4794008,rs5418,rs55640925,rs557675,rs55844551,rs55850843,rs56100221,rs56197924,rs57147980,rs5762879,rs58768321,rs59761494,rs5994376,rs604723,rs6063769,rs6095302,rs60961847,rs612652,rs61877008,rs62052820,rs6227,rs62426324,rs6271,rs6441206,rs6487532,rs6488548,rs6537480,rs6580970,rs66794444,rs67227401,rs672929,rs6773653,rs6789238,rs6806306,rs6818149,rs6860901,rs6901866,rs6905288,rs6984496,rs6992689,rs7107356,rs7120686,rs7123454,rs7125196,rs7127546,rs7139122,rs7174250,rs7245860,rs7246342,rs72685660,rs72689147,rs72702577,rs72779268,rs72794250,rs72829868,rs72831344,rs72831851,rs73030267,rs73075659,rs7324079,rs7341791,rs73684053,rs75672964,rs7585592,rs7716399,rs7716435,rs7731095,rs77434154,rs7809934,rs78412528,rs78741986,rs7874497,rs7898224,rs7920508,rs7947006,rs79780963,rs80258496,rs8045875,rs8118848,rs880315,rs893065,rs9265981,rs9343870,rs941923,rs9506727,rs9508490,rs9529924,rs9679855,rs969060,rs9836592,rs9839176,rs9899012,rs9908147
Hypertension	Circulatory system (I9)	regional myocardial-wall thickness at end-diastole 11	LV	mr_raps	230	0.127649	0.0101715	0	0	0.512908	rs10059884,rs10063890,rs10077410,rs10087241,rs10206833,rs10217559,rs1021956,rs10253736,rs1040427,rs1077394,rs10776752,rs10823089,rs10888974,rs10935179,rs11122105,rs111283598,rs11169294,rs11177594,rs11211570,rs1121980,rs113235524,rs1136165,rs113700836,rs1140272,rs1159201,rs116054732,rs11645355,rs11666569,rs11672460,rs11680811,rs11696516,rs11712101,rs117185762,rs11773825,rs11937522,rs11973114,rs11983200,rs12035921,rs12050481,rs12123921,rs12143164,rs12463045,rs12481717,rs12503104,rs12509595,rs1265156,rs12692751,rs12700166,rs1275977,rs12980897,rs13039439,rs13064931,rs13087781,rs13104866,rs13167779,rs1317181,rs1323829,rs13300881,rs13306561,rs13329952,rs1371617,rs138877676,rs141234679,rs141280168,rs141878040,rs142146849,rs142391093,rs143005354,rs143285018,rs1436138,rs145153053,rs146781867,rs150791404,rs1555959,rs157079,rs1571217,rs1589197,rs1641547,rs167479,rs17010957,rs17080091,rs17477177,rs1836039,rs1879053,rs1888693,rs193686,rs1980235,rs198846,rs2003844,rs2005873,rs2023844,rs2114753,rs2158375,rs217,rs2204928,rs2230738,rs2246363,rs2256341,rs2279500,rs2286526,rs2293060,rs2304616,rs2493292,rs2515236,rs2580757,rs2643826,rs2689704,rs2704368,rs270952,rs2782981,rs281413,rs28498278,rs28661781,rs2888854,rs2892864,rs2898883,rs2904978,rs303753,rs34924059,rs35198836,rs35429,rs35783704,rs3731503,rs3744760,rs3796041,rs3821843,rs3918226,rs41465145,rs4146739,rs4320727,rs45606740,rs4599004,rs4660877,rs4685218,rs4722681,rs4724960,rs4752348,rs4794008,rs5418,rs55640925,rs557675,rs55844551,rs55850843,rs56100221,rs56197924,rs57147980,rs5762879,rs58768321,rs59761494,rs5994376,rs604723,rs6063769,rs6095302,rs60961847,rs612652,rs61877008,rs62052820,rs6227,rs62426324,rs6271,rs6441206,rs6487532,rs6488548,rs6537480,rs6580970,rs66794444,rs67227401,rs672929,rs6773653,rs6789238,rs6806306,rs6818149,rs6860901,rs6901866,rs6905288,rs6984496,rs6992689,rs7107356,rs7120686,rs7123454,rs7125196,rs7127546,rs7139122,rs7174250,rs7245860,rs7246342,rs72685660,rs72689147,rs72702577,rs72779268,rs72794250,rs72829868,rs72831344,rs72831851,rs73030267,rs73075659,rs7324079,rs7341791,rs73684053,rs75672964,rs7585592,rs7716399,rs7716435,rs7731095,rs77434154,rs7809934,rs78412528,rs78741986,rs7874497,rs7898224,rs7920508,rs7947006,rs79780963,rs80258496,rs8045875,rs8118848,rs880315,rs893065,rs9265981,rs9343870,rs941923,rs9506727,rs9508490,rs9529924,rs9679855,rs969060,rs9836592,rs9839176,rs9899012,rs9908147
Hypertension	Circulatory system (I9)	regional myocardial-wall thickness at end-diastole 11	LV	GRAPPLE	230	0.123926	0.0137131	1.61e-19	2.19e-16	0.512908	rs10059884,rs10063890,rs10077410,rs10087241,rs10206833,rs10217559,rs1021956,rs10253736,rs1040427,rs1077394,rs10776752,rs10823089,rs10888974,rs10935179,rs11122105,rs111283598,rs11169294,rs11177594,rs11211570,rs1121980,rs113235524,rs1136165,rs113700836,rs1140272,rs1159201,rs116054732,rs11645355,rs11666569,rs11672460,rs11680811,rs11696516,rs11712101,rs117185762,rs11773825,rs11937522,rs11973114,rs11983200,rs12035921,rs12050481,rs12123921,rs12143164,rs12463045,rs12481717,rs12503104,rs12509595,rs1265156,rs12692751,rs12700166,rs1275977,rs12980897,rs13039439,rs13064931,rs13087781,rs13104866,rs13167779,rs1317181,rs1323829,rs13300881,rs13306561,rs13329952,rs1371617,rs138877676,rs141234679,rs141280168,rs141878040,rs142146849,rs142391093,rs143005354,rs143285018,rs1436138,rs145153053,rs146781867,rs150791404,rs1555959,rs157079,rs1571217,rs1589197,rs1641547,rs167479,rs17010957,rs17080091,rs17477177,rs1836039,rs1879053,rs1888693,rs193686,rs1980235,rs198846,rs2003844,rs2005873,rs2023844,rs2114753,rs2158375,rs217,rs2204928,rs2230738,rs2246363,rs2256341,rs2279500,rs2286526,rs2293060,rs2304616,rs2493292,rs2515236,rs2580757,rs2643826,rs2689704,rs2704368,rs270952,rs2782981,rs281413,rs28498278,rs28661781,rs2888854,rs2892864,rs2898883,rs2904978,rs303753,rs34924059,rs35198836,rs35429,rs35783704,rs3731503,rs3744760,rs3796041,rs3821843,rs3918226,rs41465145,rs4146739,rs4320727,rs45606740,rs4599004,rs4660877,rs4685218,rs4722681,rs4724960,rs4752348,rs4794008,rs5418,rs55640925,rs557675,rs55844551,rs55850843,rs56100221,rs56197924,rs57147980,rs5762879,rs58768321,rs59761494,rs5994376,rs604723,rs6063769,rs6095302,rs60961847,rs612652,rs61877008,rs62052820,rs6227,rs62426324,rs6271,rs6441206,rs6487532,rs6488548,rs6537480,rs6580970,rs66794444,rs67227401,rs672929,rs6773653,rs6789238,rs6806306,rs6818149,rs6860901,rs6901866,rs6905288,rs6984496,rs6992689,rs7107356,rs7120686,rs7123454,rs7125196,rs7127546,rs7139122,rs7174250,rs7245860,rs7246342,rs72685660,rs72689147,rs72702577,rs72779268,rs72794250,rs72829868,rs72831344,rs72831851,rs73030267,rs73075659,rs7324079,rs7341791,rs73684053,rs75672964,rs7585592,rs7716399,rs7716435,rs7731095,rs77434154,rs7809934,rs78412528,rs78741986,rs7874497,rs7898224,rs7920508,rs7947006,rs79780963,rs80258496,rs8045875,rs8118848,rs880315,rs893065,rs9265981,rs9343870,rs941923,rs9506727,rs9508490,rs9529924,rs9679855,rs969060,rs9836592,rs9839176,rs9899012,rs9908147
Hypertension	Circulatory system (I9)	regional myocardial-wall thickness at end-diastole 12	LV	Inverse variance weighted (fixed effects)	230	0.125131	0.0098668	7.44e-37	8.45e-34	0.285839	rs10059884,rs10063890,rs10077410,rs10087241,rs10206833,rs10217559,rs1021956,rs10253736,rs1040427,rs1077394,rs10776752,rs10823089,rs10888974,rs10935179,rs11122105,rs111283598,rs11169294,rs11177594,rs11211570,rs1121980,rs113235524,rs1136165,rs113700836,rs1140272,rs1159201,rs116054732,rs11645355,rs11666569,rs11672460,rs11680811,rs11696516,rs11712101,rs117185762,rs11773825,rs11937522,rs11973114,rs11983200,rs12035921,rs12050481,rs12123921,rs12143164,rs12463045,rs12481717,rs12503104,rs12509595,rs1265156,rs12692751,rs12700166,rs1275977,rs12980897,rs13039439,rs13064931,rs13087781,rs13104866,rs13167779,rs1317181,rs1323829,rs13300881,rs13306561,rs13329952,rs1371617,rs138877676,rs141234679,rs141280168,rs141878040,rs142146849,rs142391093,rs143005354,rs143285018,rs1436138,rs145153053,rs146781867,rs150791404,rs1555959,rs157079,rs1571217,rs1589197,rs1641547,rs167479,rs17010957,rs17080091,rs17477177,rs1836039,rs1879053,rs1888693,rs193686,rs1980235,rs198846,rs2003844,rs2005873,rs2023844,rs2114753,rs2158375,rs217,rs2204928,rs2230738,rs2246363,rs2256341,rs2279500,rs2286526,rs2293060,rs2304616,rs2493292,rs2515236,rs2580757,rs2643826,rs2689704,rs2704368,rs270952,rs2782981,rs281413,rs28498278,rs28661781,rs2888854,rs2892864,rs2898883,rs2904978,rs303753,rs34924059,rs35198836,rs35429,rs35783704,rs3731503,rs3744760,rs3796041,rs3821843,rs3918226,rs41465145,rs4146739,rs4320727,rs45606740,rs4599004,rs4660877,rs4685218,rs4722681,rs4724960,rs4752348,rs4794008,rs5418,rs55640925,rs557675,rs55844551,rs55850843,rs56100221,rs56197924,rs57147980,rs5762879,rs58768321,rs59761494,rs5994376,rs604723,rs6063769,rs6095302,rs60961847,rs612652,rs61877008,rs62052820,rs6227,rs62426324,rs6271,rs6441206,rs6487532,rs6488548,rs6537480,rs6580970,rs66794444,rs67227401,rs672929,rs6773653,rs6789238,rs6806306,rs6818149,rs6860901,rs6901866,rs6905288,rs6984496,rs6992689,rs7107356,rs7120686,rs7123454,rs7125196,rs7127546,rs7139122,rs7174250,rs7245860,rs7246342,rs72685660,rs72689147,rs72702577,rs72779268,rs72794250,rs72829868,rs72831344,rs72831851,rs73030267,rs73075659,rs7324079,rs7341791,rs73684053,rs75672964,rs7585592,rs7716399,rs7716435,rs7731095,rs77434154,rs7809934,rs78412528,rs78741986,rs7874497,rs7898224,rs7920508,rs7947006,rs79780963,rs80258496,rs8045875,rs8118848,rs880315,rs893065,rs9265981,rs9343870,rs941923,rs9506727,rs9508490,rs9529924,rs9679855,rs969060,rs9836592,rs9839176,rs9899012,rs9908147
Hypertension	Circulatory system (I9)	regional myocardial-wall thickness at end-diastole 12	LV	MR Egger	230	0.166608	0.0409202	6.44e-05	0.0398996	0.285839	rs10059884,rs10063890,rs10077410,rs10087241,rs10206833,rs10217559,rs1021956,rs10253736,rs1040427,rs1077394,rs10776752,rs10823089,rs10888974,rs10935179,rs11122105,rs111283598,rs11169294,rs11177594,rs11211570,rs1121980,rs113235524,rs1136165,rs113700836,rs1140272,rs1159201,rs116054732,rs11645355,rs11666569,rs11672460,rs11680811,rs11696516,rs11712101,rs117185762,rs11773825,rs11937522,rs11973114,rs11983200,rs12035921,rs12050481,rs12123921,rs12143164,rs12463045,rs12481717,rs12503104,rs12509595,rs1265156,rs12692751,rs12700166,rs1275977,rs12980897,rs13039439,rs13064931,rs13087781,rs13104866,rs13167779,rs1317181,rs1323829,rs13300881,rs13306561,rs13329952,rs1371617,rs138877676,rs141234679,rs141280168,rs141878040,rs142146849,rs142391093,rs143005354,rs143285018,rs1436138,rs145153053,rs146781867,rs150791404,rs1555959,rs157079,rs1571217,rs1589197,rs1641547,rs167479,rs17010957,rs17080091,rs17477177,rs1836039,rs1879053,rs1888693,rs193686,rs1980235,rs198846,rs2003844,rs2005873,rs2023844,rs2114753,rs2158375,rs217,rs2204928,rs2230738,rs2246363,rs2256341,rs2279500,rs2286526,rs2293060,rs2304616,rs2493292,rs2515236,rs2580757,rs2643826,rs2689704,rs2704368,rs270952,rs2782981,rs281413,rs28498278,rs28661781,rs2888854,rs2892864,rs2898883,rs2904978,rs303753,rs34924059,rs35198836,rs35429,rs35783704,rs3731503,rs3744760,rs3796041,rs3821843,rs3918226,rs41465145,rs4146739,rs4320727,rs45606740,rs4599004,rs4660877,rs4685218,rs4722681,rs4724960,rs4752348,rs4794008,rs5418,rs55640925,rs557675,rs55844551,rs55850843,rs56100221,rs56197924,rs57147980,rs5762879,rs58768321,rs59761494,rs5994376,rs604723,rs6063769,rs6095302,rs60961847,rs612652,rs61877008,rs62052820,rs6227,rs62426324,rs6271,rs6441206,rs6487532,rs6488548,rs6537480,rs6580970,rs66794444,rs67227401,rs672929,rs6773653,rs6789238,rs6806306,rs6818149,rs6860901,rs6901866,rs6905288,rs6984496,rs6992689,rs7107356,rs7120686,rs7123454,rs7125196,rs7127546,rs7139122,rs7174250,rs7245860,rs7246342,rs72685660,rs72689147,rs72702577,rs72779268,rs72794250,rs72829868,rs72831344,rs72831851,rs73030267,rs73075659,rs7324079,rs7341791,rs73684053,rs75672964,rs7585592,rs7716399,rs7716435,rs7731095,rs77434154,rs7809934,rs78412528,rs78741986,rs7874497,rs7898224,rs7920508,rs7947006,rs79780963,rs80258496,rs8045875,rs8118848,rs880315,rs893065,rs9265981,rs9343870,rs941923,rs9506727,rs9508490,rs9529924,rs9679855,rs969060,rs9836592,rs9839176,rs9899012,rs9908147
Hypertension	Circulatory system (I9)	regional myocardial-wall thickness at end-diastole 12	LV	Inverse variance weighted (multiplicative random effects)	230	0.125131	0.013092	1.2e-21	1.49e-18	0.285839	rs10059884,rs10063890,rs10077410,rs10087241,rs10206833,rs10217559,rs1021956,rs10253736,rs1040427,rs1077394,rs10776752,rs10823089,rs10888974,rs10935179,rs11122105,rs111283598,rs11169294,rs11177594,rs11211570,rs1121980,rs113235524,rs1136165,rs113700836,rs1140272,rs1159201,rs116054732,rs11645355,rs11666569,rs11672460,rs11680811,rs11696516,rs11712101,rs117185762,rs11773825,rs11937522,rs11973114,rs11983200,rs12035921,rs12050481,rs12123921,rs12143164,rs12463045,rs12481717,rs12503104,rs12509595,rs1265156,rs12692751,rs12700166,rs1275977,rs12980897,rs13039439,rs13064931,rs13087781,rs13104866,rs13167779,rs1317181,rs1323829,rs13300881,rs13306561,rs13329952,rs1371617,rs138877676,rs141234679,rs141280168,rs141878040,rs142146849,rs142391093,rs143005354,rs143285018,rs1436138,rs145153053,rs146781867,rs150791404,rs1555959,rs157079,rs1571217,rs1589197,rs1641547,rs167479,rs17010957,rs17080091,rs17477177,rs1836039,rs1879053,rs1888693,rs193686,rs1980235,rs198846,rs2003844,rs2005873,rs2023844,rs2114753,rs2158375,rs217,rs2204928,rs2230738,rs2246363,rs2256341,rs2279500,rs2286526,rs2293060,rs2304616,rs2493292,rs2515236,rs2580757,rs2643826,rs2689704,rs2704368,rs270952,rs2782981,rs281413,rs28498278,rs28661781,rs2888854,rs2892864,rs2898883,rs2904978,rs303753,rs34924059,rs35198836,rs35429,rs35783704,rs3731503,rs3744760,rs3796041,rs3821843,rs3918226,rs41465145,rs4146739,rs4320727,rs45606740,rs4599004,rs4660877,rs4685218,rs4722681,rs4724960,rs4752348,rs4794008,rs5418,rs55640925,rs557675,rs55844551,rs55850843,rs56100221,rs56197924,rs57147980,rs5762879,rs58768321,rs59761494,rs5994376,rs604723,rs6063769,rs6095302,rs60961847,rs612652,rs61877008,rs62052820,rs6227,rs62426324,rs6271,rs6441206,rs6487532,rs6488548,rs6537480,rs6580970,rs66794444,rs67227401,rs672929,rs6773653,rs6789238,rs6806306,rs6818149,rs6860901,rs6901866,rs6905288,rs6984496,rs6992689,rs7107356,rs7120686,rs7123454,rs7125196,rs7127546,rs7139122,rs7174250,rs7245860,rs7246342,rs72685660,rs72689147,rs72702577,rs72779268,rs72794250,rs72829868,rs72831344,rs72831851,rs73030267,rs73075659,rs7324079,rs7341791,rs73684053,rs75672964,rs7585592,rs7716399,rs7716435,rs7731095,rs77434154,rs7809934,rs78412528,rs78741986,rs7874497,rs7898224,rs7920508,rs7947006,rs79780963,rs80258496,rs8045875,rs8118848,rs880315,rs893065,rs9265981,rs9343870,rs941923,rs9506727,rs9508490,rs9529924,rs9679855,rs969060,rs9836592,rs9839176,rs9899012,rs9908147
Hypertension	Circulatory system (I9)	regional myocardial-wall thickness at end-diastole 12	LV	Weighted mode	230	0.0496573	0.0563508	0.379124	0.998262	0.285839	rs10059884,rs10063890,rs10077410,rs10087241,rs10206833,rs10217559,rs1021956,rs10253736,rs1040427,rs1077394,rs10776752,rs10823089,rs10888974,rs10935179,rs11122105,rs111283598,rs11169294,rs11177594,rs11211570,rs1121980,rs113235524,rs1136165,rs113700836,rs1140272,rs1159201,rs116054732,rs11645355,rs11666569,rs11672460,rs11680811,rs11696516,rs11712101,rs117185762,rs11773825,rs11937522,rs11973114,rs11983200,rs12035921,rs12050481,rs12123921,rs12143164,rs12463045,rs12481717,rs12503104,rs12509595,rs1265156,rs12692751,rs12700166,rs1275977,rs12980897,rs13039439,rs13064931,rs13087781,rs13104866,rs13167779,rs1317181,rs1323829,rs13300881,rs13306561,rs13329952,rs1371617,rs138877676,rs141234679,rs141280168,rs141878040,rs142146849,rs142391093,rs143005354,rs143285018,rs1436138,rs145153053,rs146781867,rs150791404,rs1555959,rs157079,rs1571217,rs1589197,rs1641547,rs167479,rs17010957,rs17080091,rs17477177,rs1836039,rs1879053,rs1888693,rs193686,rs1980235,rs198846,rs2003844,rs2005873,rs2023844,rs2114753,rs2158375,rs217,rs2204928,rs2230738,rs2246363,rs2256341,rs2279500,rs2286526,rs2293060,rs2304616,rs2493292,rs2515236,rs2580757,rs2643826,rs2689704,rs2704368,rs270952,rs2782981,rs281413,rs28498278,rs28661781,rs2888854,rs2892864,rs2898883,rs2904978,rs303753,rs34924059,rs35198836,rs35429,rs35783704,rs3731503,rs3744760,rs3796041,rs3821843,rs3918226,rs41465145,rs4146739,rs4320727,rs45606740,rs4599004,rs4660877,rs4685218,rs4722681,rs4724960,rs4752348,rs4794008,rs5418,rs55640925,rs557675,rs55844551,rs55850843,rs56100221,rs56197924,rs57147980,rs5762879,rs58768321,rs59761494,rs5994376,rs604723,rs6063769,rs6095302,rs60961847,rs612652,rs61877008,rs62052820,rs6227,rs62426324,rs6271,rs6441206,rs6487532,rs6488548,rs6537480,rs6580970,rs66794444,rs67227401,rs672929,rs6773653,rs6789238,rs6806306,rs6818149,rs6860901,rs6901866,rs6905288,rs6984496,rs6992689,rs7107356,rs7120686,rs7123454,rs7125196,rs7127546,rs7139122,rs7174250,rs7245860,rs7246342,rs72685660,rs72689147,rs72702577,rs72779268,rs72794250,rs72829868,rs72831344,rs72831851,rs73030267,rs73075659,rs7324079,rs7341791,rs73684053,rs75672964,rs7585592,rs7716399,rs7716435,rs7731095,rs77434154,rs7809934,rs78412528,rs78741986,rs7874497,rs7898224,rs7920508,rs7947006,rs79780963,rs80258496,rs8045875,rs8118848,rs880315,rs893065,rs9265981,rs9343870,rs941923,rs9506727,rs9508490,rs9529924,rs9679855,rs969060,rs9836592,rs9839176,rs9899012,rs9908147
Hypertension	Circulatory system (I9)	regional myocardial-wall thickness at end-diastole 12	LV	Weighted median	230	0.112369	0.0164485	8.4e-12	6.02e-09	0.285839	rs10059884,rs10063890,rs10077410,rs10087241,rs10206833,rs10217559,rs1021956,rs10253736,rs1040427,rs1077394,rs10776752,rs10823089,rs10888974,rs10935179,rs11122105,rs111283598,rs11169294,rs11177594,rs11211570,rs1121980,rs113235524,rs1136165,rs113700836,rs1140272,rs1159201,rs116054732,rs11645355,rs11666569,rs11672460,rs11680811,rs11696516,rs11712101,rs117185762,rs11773825,rs11937522,rs11973114,rs11983200,rs12035921,rs12050481,rs12123921,rs12143164,rs12463045,rs12481717,rs12503104,rs12509595,rs1265156,rs12692751,rs12700166,rs1275977,rs12980897,rs13039439,rs13064931,rs13087781,rs13104866,rs13167779,rs1317181,rs1323829,rs13300881,rs13306561,rs13329952,rs1371617,rs138877676,rs141234679,rs141280168,rs141878040,rs142146849,rs142391093,rs143005354,rs143285018,rs1436138,rs145153053,rs146781867,rs150791404,rs1555959,rs157079,rs1571217,rs1589197,rs1641547,rs167479,rs17010957,rs17080091,rs17477177,rs1836039,rs1879053,rs1888693,rs193686,rs1980235,rs198846,rs2003844,rs2005873,rs2023844,rs2114753,rs2158375,rs217,rs2204928,rs2230738,rs2246363,rs2256341,rs2279500,rs2286526,rs2293060,rs2304616,rs2493292,rs2515236,rs2580757,rs2643826,rs2689704,rs2704368,rs270952,rs2782981,rs281413,rs28498278,rs28661781,rs2888854,rs2892864,rs2898883,rs2904978,rs303753,rs34924059,rs35198836,rs35429,rs35783704,rs3731503,rs3744760,rs3796041,rs3821843,rs3918226,rs41465145,rs4146739,rs4320727,rs45606740,rs4599004,rs4660877,rs4685218,rs4722681,rs4724960,rs4752348,rs4794008,rs5418,rs55640925,rs557675,rs55844551,rs55850843,rs56100221,rs56197924,rs57147980,rs5762879,rs58768321,rs59761494,rs5994376,rs604723,rs6063769,rs6095302,rs60961847,rs612652,rs61877008,rs62052820,rs6227,rs62426324,rs6271,rs6441206,rs6487532,rs6488548,rs6537480,rs6580970,rs66794444,rs67227401,rs672929,rs6773653,rs6789238,rs6806306,rs6818149,rs6860901,rs6901866,rs6905288,rs6984496,rs6992689,rs7107356,rs7120686,rs7123454,rs7125196,rs7127546,rs7139122,rs7174250,rs7245860,rs7246342,rs72685660,rs72689147,rs72702577,rs72779268,rs72794250,rs72829868,rs72831344,rs72831851,rs73030267,rs73075659,rs7324079,rs7341791,rs73684053,rs75672964,rs7585592,rs7716399,rs7716435,rs7731095,rs77434154,rs7809934,rs78412528,rs78741986,rs7874497,rs7898224,rs7920508,rs7947006,rs79780963,rs80258496,rs8045875,rs8118848,rs880315,rs893065,rs9265981,rs9343870,rs941923,rs9506727,rs9508490,rs9529924,rs9679855,rs969060,rs9836592,rs9839176,rs9899012,rs9908147
Hypertension	Circulatory system (I9)	regional myocardial-wall thickness at end-diastole 12	LV	DIVW	230	0.127678	0.0101458	0	0	0.285839	rs10059884,rs10063890,rs10077410,rs10087241,rs10206833,rs10217559,rs1021956,rs10253736,rs1040427,rs1077394,rs10776752,rs10823089,rs10888974,rs10935179,rs11122105,rs111283598,rs11169294,rs11177594,rs11211570,rs1121980,rs113235524,rs1136165,rs113700836,rs1140272,rs1159201,rs116054732,rs11645355,rs11666569,rs11672460,rs11680811,rs11696516,rs11712101,rs117185762,rs11773825,rs11937522,rs11973114,rs11983200,rs12035921,rs12050481,rs12123921,rs12143164,rs12463045,rs12481717,rs12503104,rs12509595,rs1265156,rs12692751,rs12700166,rs1275977,rs12980897,rs13039439,rs13064931,rs13087781,rs13104866,rs13167779,rs1317181,rs1323829,rs13300881,rs13306561,rs13329952,rs1371617,rs138877676,rs141234679,rs141280168,rs141878040,rs142146849,rs142391093,rs143005354,rs143285018,rs1436138,rs145153053,rs146781867,rs150791404,rs1555959,rs157079,rs1571217,rs1589197,rs1641547,rs167479,rs17010957,rs17080091,rs17477177,rs1836039,rs1879053,rs1888693,rs193686,rs1980235,rs198846,rs2003844,rs2005873,rs2023844,rs2114753,rs2158375,rs217,rs2204928,rs2230738,rs2246363,rs2256341,rs2279500,rs2286526,rs2293060,rs2304616,rs2493292,rs2515236,rs2580757,rs2643826,rs2689704,rs2704368,rs270952,rs2782981,rs281413,rs28498278,rs28661781,rs2888854,rs2892864,rs2898883,rs2904978,rs303753,rs34924059,rs35198836,rs35429,rs35783704,rs3731503,rs3744760,rs3796041,rs3821843,rs3918226,rs41465145,rs4146739,rs4320727,rs45606740,rs4599004,rs4660877,rs4685218,rs4722681,rs4724960,rs4752348,rs4794008,rs5418,rs55640925,rs557675,rs55844551,rs55850843,rs56100221,rs56197924,rs57147980,rs5762879,rs58768321,rs59761494,rs5994376,rs604723,rs6063769,rs6095302,rs60961847,rs612652,rs61877008,rs62052820,rs6227,rs62426324,rs6271,rs6441206,rs6487532,rs6488548,rs6537480,rs6580970,rs66794444,rs67227401,rs672929,rs6773653,rs6789238,rs6806306,rs6818149,rs6860901,rs6901866,rs6905288,rs6984496,rs6992689,rs7107356,rs7120686,rs7123454,rs7125196,rs7127546,rs7139122,rs7174250,rs7245860,rs7246342,rs72685660,rs72689147,rs72702577,rs72779268,rs72794250,rs72829868,rs72831344,rs72831851,rs73030267,rs73075659,rs7324079,rs7341791,rs73684053,rs75672964,rs7585592,rs7716399,rs7716435,rs7731095,rs77434154,rs7809934,rs78412528,rs78741986,rs7874497,rs7898224,rs7920508,rs7947006,rs79780963,rs80258496,rs8045875,rs8118848,rs880315,rs893065,rs9265981,rs9343870,rs941923,rs9506727,rs9508490,rs9529924,rs9679855,rs969060,rs9836592,rs9839176,rs9899012,rs9908147
Hypertension	Circulatory system (I9)	regional myocardial-wall thickness at end-diastole 12	LV	mr_raps	230	0.121841	0.0103108	0	0	0.285839	rs10059884,rs10063890,rs10077410,rs10087241,rs10206833,rs10217559,rs1021956,rs10253736,rs1040427,rs1077394,rs10776752,rs10823089,rs10888974,rs10935179,rs11122105,rs111283598,rs11169294,rs11177594,rs11211570,rs1121980,rs113235524,rs1136165,rs113700836,rs1140272,rs1159201,rs116054732,rs11645355,rs11666569,rs11672460,rs11680811,rs11696516,rs11712101,rs117185762,rs11773825,rs11937522,rs11973114,rs11983200,rs12035921,rs12050481,rs12123921,rs12143164,rs12463045,rs12481717,rs12503104,rs12509595,rs1265156,rs12692751,rs12700166,rs1275977,rs12980897,rs13039439,rs13064931,rs13087781,rs13104866,rs13167779,rs1317181,rs1323829,rs13300881,rs13306561,rs13329952,rs1371617,rs138877676,rs141234679,rs141280168,rs141878040,rs142146849,rs142391093,rs143005354,rs143285018,rs1436138,rs145153053,rs146781867,rs150791404,rs1555959,rs157079,rs1571217,rs1589197,rs1641547,rs167479,rs17010957,rs17080091,rs17477177,rs1836039,rs1879053,rs1888693,rs193686,rs1980235,rs198846,rs2003844,rs2005873,rs2023844,rs2114753,rs2158375,rs217,rs2204928,rs2230738,rs2246363,rs2256341,rs2279500,rs2286526,rs2293060,rs2304616,rs2493292,rs2515236,rs2580757,rs2643826,rs2689704,rs2704368,rs270952,rs2782981,rs281413,rs28498278,rs28661781,rs2888854,rs2892864,rs2898883,rs2904978,rs303753,rs34924059,rs35198836,rs35429,rs35783704,rs3731503,rs3744760,rs3796041,rs3821843,rs3918226,rs41465145,rs4146739,rs4320727,rs45606740,rs4599004,rs4660877,rs4685218,rs4722681,rs4724960,rs4752348,rs4794008,rs5418,rs55640925,rs557675,rs55844551,rs55850843,rs56100221,rs56197924,rs57147980,rs5762879,rs58768321,rs59761494,rs5994376,rs604723,rs6063769,rs6095302,rs60961847,rs612652,rs61877008,rs62052820,rs6227,rs62426324,rs6271,rs6441206,rs6487532,rs6488548,rs6537480,rs6580970,rs66794444,rs67227401,rs672929,rs6773653,rs6789238,rs6806306,rs6818149,rs6860901,rs6901866,rs6905288,rs6984496,rs6992689,rs7107356,rs7120686,rs7123454,rs7125196,rs7127546,rs7139122,rs7174250,rs7245860,rs7246342,rs72685660,rs72689147,rs72702577,rs72779268,rs72794250,rs72829868,rs72831344,rs72831851,rs73030267,rs73075659,rs7324079,rs7341791,rs73684053,rs75672964,rs7585592,rs7716399,rs7716435,rs7731095,rs77434154,rs7809934,rs78412528,rs78741986,rs7874497,rs7898224,rs7920508,rs7947006,rs79780963,rs80258496,rs8045875,rs8118848,rs880315,rs893065,rs9265981,rs9343870,rs941923,rs9506727,rs9508490,rs9529924,rs9679855,rs969060,rs9836592,rs9839176,rs9899012,rs9908147
Hypertension	Circulatory system (I9)	regional myocardial-wall thickness at end-diastole 12	LV	GRAPPLE	230	0.120753	0.0138411	2.68e-18	2.61e-15	0.285839	rs10059884,rs10063890,rs10077410,rs10087241,rs10206833,rs10217559,rs1021956,rs10253736,rs1040427,rs1077394,rs10776752,rs10823089,rs10888974,rs10935179,rs11122105,rs111283598,rs11169294,rs11177594,rs11211570,rs1121980,rs113235524,rs1136165,rs113700836,rs1140272,rs1159201,rs116054732,rs11645355,rs11666569,rs11672460,rs11680811,rs11696516,rs11712101,rs117185762,rs11773825,rs11937522,rs11973114,rs11983200,rs12035921,rs12050481,rs12123921,rs12143164,rs12463045,rs12481717,rs12503104,rs12509595,rs1265156,rs12692751,rs12700166,rs1275977,rs12980897,rs13039439,rs13064931,rs13087781,rs13104866,rs13167779,rs1317181,rs1323829,rs13300881,rs13306561,rs13329952,rs1371617,rs138877676,rs141234679,rs141280168,rs141878040,rs142146849,rs142391093,rs143005354,rs143285018,rs1436138,rs145153053,rs146781867,rs150791404,rs1555959,rs157079,rs1571217,rs1589197,rs1641547,rs167479,rs17010957,rs17080091,rs17477177,rs1836039,rs1879053,rs1888693,rs193686,rs1980235,rs198846,rs2003844,rs2005873,rs2023844,rs2114753,rs2158375,rs217,rs2204928,rs2230738,rs2246363,rs2256341,rs2279500,rs2286526,rs2293060,rs2304616,rs2493292,rs2515236,rs2580757,rs2643826,rs2689704,rs2704368,rs270952,rs2782981,rs281413,rs28498278,rs28661781,rs2888854,rs2892864,rs2898883,rs2904978,rs303753,rs34924059,rs35198836,rs35429,rs35783704,rs3731503,rs3744760,rs3796041,rs3821843,rs3918226,rs41465145,rs4146739,rs4320727,rs45606740,rs4599004,rs4660877,rs4685218,rs4722681,rs4724960,rs4752348,rs4794008,rs5418,rs55640925,rs557675,rs55844551,rs55850843,rs56100221,rs56197924,rs57147980,rs5762879,rs58768321,rs59761494,rs5994376,rs604723,rs6063769,rs6095302,rs60961847,rs612652,rs61877008,rs62052820,rs6227,rs62426324,rs6271,rs6441206,rs6487532,rs6488548,rs6537480,rs6580970,rs66794444,rs67227401,rs672929,rs6773653,rs6789238,rs6806306,rs6818149,rs6860901,rs6901866,rs6905288,rs6984496,rs6992689,rs7107356,rs7120686,rs7123454,rs7125196,rs7127546,rs7139122,rs7174250,rs7245860,rs7246342,rs72685660,rs72689147,rs72702577,rs72779268,rs72794250,rs72829868,rs72831344,rs72831851,rs73030267,rs73075659,rs7324079,rs7341791,rs73684053,rs75672964,rs7585592,rs7716399,rs7716435,rs7731095,rs77434154,rs7809934,rs78412528,rs78741986,rs7874497,rs7898224,rs7920508,rs7947006,rs79780963,rs80258496,rs8045875,rs8118848,rs880315,rs893065,rs9265981,rs9343870,rs941923,rs9506727,rs9508490,rs9529924,rs9679855,rs969060,rs9836592,rs9839176,rs9899012,rs9908147
Hypertension	Circulatory system (I9)	regional myocardial-wall thickness at end-diastole 13	LV	Inverse variance weighted (fixed effects)	230	0.0810368	0.010425	7.65e-15	2.37e-12	0.147306	rs10059884,rs10063890,rs10077410,rs10087241,rs10206833,rs10217559,rs1021956,rs10253736,rs1040427,rs1077394,rs10776752,rs10823089,rs10888974,rs10935179,rs11122105,rs111283598,rs11169294,rs11177594,rs11211570,rs1121980,rs113235524,rs1136165,rs113700836,rs1140272,rs1159201,rs116054732,rs11645355,rs11666569,rs11672460,rs11680811,rs11696516,rs11712101,rs117185762,rs11773825,rs11937522,rs11973114,rs11983200,rs12035921,rs12050481,rs12123921,rs12143164,rs12463045,rs12481717,rs12503104,rs12509595,rs1265156,rs12692751,rs12700166,rs1275977,rs12980897,rs13039439,rs13064931,rs13087781,rs13104866,rs13167779,rs1317181,rs1323829,rs13300881,rs13306561,rs13329952,rs1371617,rs138877676,rs141234679,rs141280168,rs141878040,rs142146849,rs142391093,rs143005354,rs143285018,rs1436138,rs145153053,rs146781867,rs150791404,rs1555959,rs157079,rs1571217,rs1589197,rs1641547,rs167479,rs17010957,rs17080091,rs17477177,rs1836039,rs1879053,rs1888693,rs193686,rs1980235,rs198846,rs2003844,rs2005873,rs2023844,rs2114753,rs2158375,rs217,rs2204928,rs2230738,rs2246363,rs2256341,rs2279500,rs2286526,rs2293060,rs2304616,rs2493292,rs2515236,rs2580757,rs2643826,rs2689704,rs2704368,rs270952,rs2782981,rs281413,rs28498278,rs28661781,rs2888854,rs2892864,rs2898883,rs2904978,rs303753,rs34924059,rs35198836,rs35429,rs35783704,rs3731503,rs3744760,rs3796041,rs3821843,rs3918226,rs41465145,rs4146739,rs4320727,rs45606740,rs4599004,rs4660877,rs4685218,rs4722681,rs4724960,rs4752348,rs4794008,rs5418,rs55640925,rs557675,rs55844551,rs55850843,rs56100221,rs56197924,rs57147980,rs5762879,rs58768321,rs59761494,rs5994376,rs604723,rs6063769,rs6095302,rs60961847,rs612652,rs61877008,rs62052820,rs6227,rs62426324,rs6271,rs6441206,rs6487532,rs6488548,rs6537480,rs6580970,rs66794444,rs67227401,rs672929,rs6773653,rs6789238,rs6806306,rs6818149,rs6860901,rs6901866,rs6905288,rs6984496,rs6992689,rs7107356,rs7120686,rs7123454,rs7125196,rs7127546,rs7139122,rs7174250,rs7245860,rs7246342,rs72685660,rs72689147,rs72702577,rs72779268,rs72794250,rs72829868,rs72831344,rs72831851,rs73030267,rs73075659,rs7324079,rs7341791,rs73684053,rs75672964,rs7585592,rs7716399,rs7716435,rs7731095,rs77434154,rs7809934,rs78412528,rs78741986,rs7874497,rs7898224,rs7920508,rs7947006,rs79780963,rs80258496,rs8045875,rs8118848,rs880315,rs893065,rs9265981,rs9343870,rs941923,rs9506727,rs9508490,rs9529924,rs9679855,rs969060,rs9836592,rs9839176,rs9899012,rs9908147
Hypertension	Circulatory system (I9)	regional myocardial-wall thickness at end-diastole 13	LV	MR Egger	230	0.133254	0.0379024	0.000528988	0.150122	0.147306	rs10059884,rs10063890,rs10077410,rs10087241,rs10206833,rs10217559,rs1021956,rs10253736,rs1040427,rs1077394,rs10776752,rs10823089,rs10888974,rs10935179,rs11122105,rs111283598,rs11169294,rs11177594,rs11211570,rs1121980,rs113235524,rs1136165,rs113700836,rs1140272,rs1159201,rs116054732,rs11645355,rs11666569,rs11672460,rs11680811,rs11696516,rs11712101,rs117185762,rs11773825,rs11937522,rs11973114,rs11983200,rs12035921,rs12050481,rs12123921,rs12143164,rs12463045,rs12481717,rs12503104,rs12509595,rs1265156,rs12692751,rs12700166,rs1275977,rs12980897,rs13039439,rs13064931,rs13087781,rs13104866,rs13167779,rs1317181,rs1323829,rs13300881,rs13306561,rs13329952,rs1371617,rs138877676,rs141234679,rs141280168,rs141878040,rs142146849,rs142391093,rs143005354,rs143285018,rs1436138,rs145153053,rs146781867,rs150791404,rs1555959,rs157079,rs1571217,rs1589197,rs1641547,rs167479,rs17010957,rs17080091,rs17477177,rs1836039,rs1879053,rs1888693,rs193686,rs1980235,rs198846,rs2003844,rs2005873,rs2023844,rs2114753,rs2158375,rs217,rs2204928,rs2230738,rs2246363,rs2256341,rs2279500,rs2286526,rs2293060,rs2304616,rs2493292,rs2515236,rs2580757,rs2643826,rs2689704,rs2704368,rs270952,rs2782981,rs281413,rs28498278,rs28661781,rs2888854,rs2892864,rs2898883,rs2904978,rs303753,rs34924059,rs35198836,rs35429,rs35783704,rs3731503,rs3744760,rs3796041,rs3821843,rs3918226,rs41465145,rs4146739,rs4320727,rs45606740,rs4599004,rs4660877,rs4685218,rs4722681,rs4724960,rs4752348,rs4794008,rs5418,rs55640925,rs557675,rs55844551,rs55850843,rs56100221,rs56197924,rs57147980,rs5762879,rs58768321,rs59761494,rs5994376,rs604723,rs6063769,rs6095302,rs60961847,rs612652,rs61877008,rs62052820,rs6227,rs62426324,rs6271,rs6441206,rs6487532,rs6488548,rs6537480,rs6580970,rs66794444,rs67227401,rs672929,rs6773653,rs6789238,rs6806306,rs6818149,rs6860901,rs6901866,rs6905288,rs6984496,rs6992689,rs7107356,rs7120686,rs7123454,rs7125196,rs7127546,rs7139122,rs7174250,rs7245860,rs7246342,rs72685660,rs72689147,rs72702577,rs72779268,rs72794250,rs72829868,rs72831344,rs72831851,rs73030267,rs73075659,rs7324079,rs7341791,rs73684053,rs75672964,rs7585592,rs7716399,rs7716435,rs7731095,rs77434154,rs7809934,rs78412528,rs78741986,rs7874497,rs7898224,rs7920508,rs7947006,rs79780963,rs80258496,rs8045875,rs8118848,rs880315,rs893065,rs9265981,rs9343870,rs941923,rs9506727,rs9508490,rs9529924,rs9679855,rs969060,rs9836592,rs9839176,rs9899012,rs9908147
Hypertension	Circulatory system (I9)	regional myocardial-wall thickness at end-diastole 13	LV	Inverse variance weighted (multiplicative random effects)	230	0.0810368	0.0121522	2.59e-11	7.83e-09	0.147306	rs10059884,rs10063890,rs10077410,rs10087241,rs10206833,rs10217559,rs1021956,rs10253736,rs1040427,rs1077394,rs10776752,rs10823089,rs10888974,rs10935179,rs11122105,rs111283598,rs11169294,rs11177594,rs11211570,rs1121980,rs113235524,rs1136165,rs113700836,rs1140272,rs1159201,rs116054732,rs11645355,rs11666569,rs11672460,rs11680811,rs11696516,rs11712101,rs117185762,rs11773825,rs11937522,rs11973114,rs11983200,rs12035921,rs12050481,rs12123921,rs12143164,rs12463045,rs12481717,rs12503104,rs12509595,rs1265156,rs12692751,rs12700166,rs1275977,rs12980897,rs13039439,rs13064931,rs13087781,rs13104866,rs13167779,rs1317181,rs1323829,rs13300881,rs13306561,rs13329952,rs1371617,rs138877676,rs141234679,rs141280168,rs141878040,rs142146849,rs142391093,rs143005354,rs143285018,rs1436138,rs145153053,rs146781867,rs150791404,rs1555959,rs157079,rs1571217,rs1589197,rs1641547,rs167479,rs17010957,rs17080091,rs17477177,rs1836039,rs1879053,rs1888693,rs193686,rs1980235,rs198846,rs2003844,rs2005873,rs2023844,rs2114753,rs2158375,rs217,rs2204928,rs2230738,rs2246363,rs2256341,rs2279500,rs2286526,rs2293060,rs2304616,rs2493292,rs2515236,rs2580757,rs2643826,rs2689704,rs2704368,rs270952,rs2782981,rs281413,rs28498278,rs28661781,rs2888854,rs2892864,rs2898883,rs2904978,rs303753,rs34924059,rs35198836,rs35429,rs35783704,rs3731503,rs3744760,rs3796041,rs3821843,rs3918226,rs41465145,rs4146739,rs4320727,rs45606740,rs4599004,rs4660877,rs4685218,rs4722681,rs4724960,rs4752348,rs4794008,rs5418,rs55640925,rs557675,rs55844551,rs55850843,rs56100221,rs56197924,rs57147980,rs5762879,rs58768321,rs59761494,rs5994376,rs604723,rs6063769,rs6095302,rs60961847,rs612652,rs61877008,rs62052820,rs6227,rs62426324,rs6271,rs6441206,rs6487532,rs6488548,rs6537480,rs6580970,rs66794444,rs67227401,rs672929,rs6773653,rs6789238,rs6806306,rs6818149,rs6860901,rs6901866,rs6905288,rs6984496,rs6992689,rs7107356,rs7120686,rs7123454,rs7125196,rs7127546,rs7139122,rs7174250,rs7245860,rs7246342,rs72685660,rs72689147,rs72702577,rs72779268,rs72794250,rs72829868,rs72831344,rs72831851,rs73030267,rs73075659,rs7324079,rs7341791,rs73684053,rs75672964,rs7585592,rs7716399,rs7716435,rs7731095,rs77434154,rs7809934,rs78412528,rs78741986,rs7874497,rs7898224,rs7920508,rs7947006,rs79780963,rs80258496,rs8045875,rs8118848,rs880315,rs893065,rs9265981,rs9343870,rs941923,rs9506727,rs9508490,rs9529924,rs9679855,rs969060,rs9836592,rs9839176,rs9899012,rs9908147
Hypertension	Circulatory system (I9)	regional myocardial-wall thickness at end-diastole 13	LV	Weighted mode	230	0.0815195	0.0368667	0.0280108	0.998262	0.147306	rs10059884,rs10063890,rs10077410,rs10087241,rs10206833,rs10217559,rs1021956,rs10253736,rs1040427,rs1077394,rs10776752,rs10823089,rs10888974,rs10935179,rs11122105,rs111283598,rs11169294,rs11177594,rs11211570,rs1121980,rs113235524,rs1136165,rs113700836,rs1140272,rs1159201,rs116054732,rs11645355,rs11666569,rs11672460,rs11680811,rs11696516,rs11712101,rs117185762,rs11773825,rs11937522,rs11973114,rs11983200,rs12035921,rs12050481,rs12123921,rs12143164,rs12463045,rs12481717,rs12503104,rs12509595,rs1265156,rs12692751,rs12700166,rs1275977,rs12980897,rs13039439,rs13064931,rs13087781,rs13104866,rs13167779,rs1317181,rs1323829,rs13300881,rs13306561,rs13329952,rs1371617,rs138877676,rs141234679,rs141280168,rs141878040,rs142146849,rs142391093,rs143005354,rs143285018,rs1436138,rs145153053,rs146781867,rs150791404,rs1555959,rs157079,rs1571217,rs1589197,rs1641547,rs167479,rs17010957,rs17080091,rs17477177,rs1836039,rs1879053,rs1888693,rs193686,rs1980235,rs198846,rs2003844,rs2005873,rs2023844,rs2114753,rs2158375,rs217,rs2204928,rs2230738,rs2246363,rs2256341,rs2279500,rs2286526,rs2293060,rs2304616,rs2493292,rs2515236,rs2580757,rs2643826,rs2689704,rs2704368,rs270952,rs2782981,rs281413,rs28498278,rs28661781,rs2888854,rs2892864,rs2898883,rs2904978,rs303753,rs34924059,rs35198836,rs35429,rs35783704,rs3731503,rs3744760,rs3796041,rs3821843,rs3918226,rs41465145,rs4146739,rs4320727,rs45606740,rs4599004,rs4660877,rs4685218,rs4722681,rs4724960,rs4752348,rs4794008,rs5418,rs55640925,rs557675,rs55844551,rs55850843,rs56100221,rs56197924,rs57147980,rs5762879,rs58768321,rs59761494,rs5994376,rs604723,rs6063769,rs6095302,rs60961847,rs612652,rs61877008,rs62052820,rs6227,rs62426324,rs6271,rs6441206,rs6487532,rs6488548,rs6537480,rs6580970,rs66794444,rs67227401,rs672929,rs6773653,rs6789238,rs6806306,rs6818149,rs6860901,rs6901866,rs6905288,rs6984496,rs6992689,rs7107356,rs7120686,rs7123454,rs7125196,rs7127546,rs7139122,rs7174250,rs7245860,rs7246342,rs72685660,rs72689147,rs72702577,rs72779268,rs72794250,rs72829868,rs72831344,rs72831851,rs73030267,rs73075659,rs7324079,rs7341791,rs73684053,rs75672964,rs7585592,rs7716399,rs7716435,rs7731095,rs77434154,rs7809934,rs78412528,rs78741986,rs7874497,rs7898224,rs7920508,rs7947006,rs79780963,rs80258496,rs8045875,rs8118848,rs880315,rs893065,rs9265981,rs9343870,rs941923,rs9506727,rs9508490,rs9529924,rs9679855,rs969060,rs9836592,rs9839176,rs9899012,rs9908147
Hypertension	Circulatory system (I9)	regional myocardial-wall thickness at end-diastole 13	LV	Weighted median	230	0.0766054	0.0159912	1.66e-06	0.000418346	0.147306	rs10059884,rs10063890,rs10077410,rs10087241,rs10206833,rs10217559,rs1021956,rs10253736,rs1040427,rs1077394,rs10776752,rs10823089,rs10888974,rs10935179,rs11122105,rs111283598,rs11169294,rs11177594,rs11211570,rs1121980,rs113235524,rs1136165,rs113700836,rs1140272,rs1159201,rs116054732,rs11645355,rs11666569,rs11672460,rs11680811,rs11696516,rs11712101,rs117185762,rs11773825,rs11937522,rs11973114,rs11983200,rs12035921,rs12050481,rs12123921,rs12143164,rs12463045,rs12481717,rs12503104,rs12509595,rs1265156,rs12692751,rs12700166,rs1275977,rs12980897,rs13039439,rs13064931,rs13087781,rs13104866,rs13167779,rs1317181,rs1323829,rs13300881,rs13306561,rs13329952,rs1371617,rs138877676,rs141234679,rs141280168,rs141878040,rs142146849,rs142391093,rs143005354,rs143285018,rs1436138,rs145153053,rs146781867,rs150791404,rs1555959,rs157079,rs1571217,rs1589197,rs1641547,rs167479,rs17010957,rs17080091,rs17477177,rs1836039,rs1879053,rs1888693,rs193686,rs1980235,rs198846,rs2003844,rs2005873,rs2023844,rs2114753,rs2158375,rs217,rs2204928,rs2230738,rs2246363,rs2256341,rs2279500,rs2286526,rs2293060,rs2304616,rs2493292,rs2515236,rs2580757,rs2643826,rs2689704,rs2704368,rs270952,rs2782981,rs281413,rs28498278,rs28661781,rs2888854,rs2892864,rs2898883,rs2904978,rs303753,rs34924059,rs35198836,rs35429,rs35783704,rs3731503,rs3744760,rs3796041,rs3821843,rs3918226,rs41465145,rs4146739,rs4320727,rs45606740,rs4599004,rs4660877,rs4685218,rs4722681,rs4724960,rs4752348,rs4794008,rs5418,rs55640925,rs557675,rs55844551,rs55850843,rs56100221,rs56197924,rs57147980,rs5762879,rs58768321,rs59761494,rs5994376,rs604723,rs6063769,rs6095302,rs60961847,rs612652,rs61877008,rs62052820,rs6227,rs62426324,rs6271,rs6441206,rs6487532,rs6488548,rs6537480,rs6580970,rs66794444,rs67227401,rs672929,rs6773653,rs6789238,rs6806306,rs6818149,rs6860901,rs6901866,rs6905288,rs6984496,rs6992689,rs7107356,rs7120686,rs7123454,rs7125196,rs7127546,rs7139122,rs7174250,rs7245860,rs7246342,rs72685660,rs72689147,rs72702577,rs72779268,rs72794250,rs72829868,rs72831344,rs72831851,rs73030267,rs73075659,rs7324079,rs7341791,rs73684053,rs75672964,rs7585592,rs7716399,rs7716435,rs7731095,rs77434154,rs7809934,rs78412528,rs78741986,rs7874497,rs7898224,rs7920508,rs7947006,rs79780963,rs80258496,rs8045875,rs8118848,rs880315,rs893065,rs9265981,rs9343870,rs941923,rs9506727,rs9508490,rs9529924,rs9679855,rs969060,rs9836592,rs9839176,rs9899012,rs9908147
Hypertension	Circulatory system (I9)	regional myocardial-wall thickness at end-diastole 13	LV	DIVW	230	0.0826863	0.0106683	4.55e-15	1.44e-12	0.147306	rs10059884,rs10063890,rs10077410,rs10087241,rs10206833,rs10217559,rs1021956,rs10253736,rs1040427,rs1077394,rs10776752,rs10823089,rs10888974,rs10935179,rs11122105,rs111283598,rs11169294,rs11177594,rs11211570,rs1121980,rs113235524,rs1136165,rs113700836,rs1140272,rs1159201,rs116054732,rs11645355,rs11666569,rs11672460,rs11680811,rs11696516,rs11712101,rs117185762,rs11773825,rs11937522,rs11973114,rs11983200,rs12035921,rs12050481,rs12123921,rs12143164,rs12463045,rs12481717,rs12503104,rs12509595,rs1265156,rs12692751,rs12700166,rs1275977,rs12980897,rs13039439,rs13064931,rs13087781,rs13104866,rs13167779,rs1317181,rs1323829,rs13300881,rs13306561,rs13329952,rs1371617,rs138877676,rs141234679,rs141280168,rs141878040,rs142146849,rs142391093,rs143005354,rs143285018,rs1436138,rs145153053,rs146781867,rs150791404,rs1555959,rs157079,rs1571217,rs1589197,rs1641547,rs167479,rs17010957,rs17080091,rs17477177,rs1836039,rs1879053,rs1888693,rs193686,rs1980235,rs198846,rs2003844,rs2005873,rs2023844,rs2114753,rs2158375,rs217,rs2204928,rs2230738,rs2246363,rs2256341,rs2279500,rs2286526,rs2293060,rs2304616,rs2493292,rs2515236,rs2580757,rs2643826,rs2689704,rs2704368,rs270952,rs2782981,rs281413,rs28498278,rs28661781,rs2888854,rs2892864,rs2898883,rs2904978,rs303753,rs34924059,rs35198836,rs35429,rs35783704,rs3731503,rs3744760,rs3796041,rs3821843,rs3918226,rs41465145,rs4146739,rs4320727,rs45606740,rs4599004,rs4660877,rs4685218,rs4722681,rs4724960,rs4752348,rs4794008,rs5418,rs55640925,rs557675,rs55844551,rs55850843,rs56100221,rs56197924,rs57147980,rs5762879,rs58768321,rs59761494,rs5994376,rs604723,rs6063769,rs6095302,rs60961847,rs612652,rs61877008,rs62052820,rs6227,rs62426324,rs6271,rs6441206,rs6487532,rs6488548,rs6537480,rs6580970,rs66794444,rs67227401,rs672929,rs6773653,rs6789238,rs6806306,rs6818149,rs6860901,rs6901866,rs6905288,rs6984496,rs6992689,rs7107356,rs7120686,rs7123454,rs7125196,rs7127546,rs7139122,rs7174250,rs7245860,rs7246342,rs72685660,rs72689147,rs72702577,rs72779268,rs72794250,rs72829868,rs72831344,rs72831851,rs73030267,rs73075659,rs7324079,rs7341791,rs73684053,rs75672964,rs7585592,rs7716399,rs7716435,rs7731095,rs77434154,rs7809934,rs78412528,rs78741986,rs7874497,rs7898224,rs7920508,rs7947006,rs79780963,rs80258496,rs8045875,rs8118848,rs880315,rs893065,rs9265981,rs9343870,rs941923,rs9506727,rs9508490,rs9529924,rs9679855,rs969060,rs9836592,rs9839176,rs9899012,rs9908147
Hypertension	Circulatory system (I9)	regional myocardial-wall thickness at end-diastole 13	LV	mr_raps	230	0.0791817	0.0108977	3.71e-13	8.28e-11	0.147306	rs10059884,rs10063890,rs10077410,rs10087241,rs10206833,rs10217559,rs1021956,rs10253736,rs1040427,rs1077394,rs10776752,rs10823089,rs10888974,rs10935179,rs11122105,rs111283598,rs11169294,rs11177594,rs11211570,rs1121980,rs113235524,rs1136165,rs113700836,rs1140272,rs1159201,rs116054732,rs11645355,rs11666569,rs11672460,rs11680811,rs11696516,rs11712101,rs117185762,rs11773825,rs11937522,rs11973114,rs11983200,rs12035921,rs12050481,rs12123921,rs12143164,rs12463045,rs12481717,rs12503104,rs12509595,rs1265156,rs12692751,rs12700166,rs1275977,rs12980897,rs13039439,rs13064931,rs13087781,rs13104866,rs13167779,rs1317181,rs1323829,rs13300881,rs13306561,rs13329952,rs1371617,rs138877676,rs141234679,rs141280168,rs141878040,rs142146849,rs142391093,rs143005354,rs143285018,rs1436138,rs145153053,rs146781867,rs150791404,rs1555959,rs157079,rs1571217,rs1589197,rs1641547,rs167479,rs17010957,rs17080091,rs17477177,rs1836039,rs1879053,rs1888693,rs193686,rs1980235,rs198846,rs2003844,rs2005873,rs2023844,rs2114753,rs2158375,rs217,rs2204928,rs2230738,rs2246363,rs2256341,rs2279500,rs2286526,rs2293060,rs2304616,rs2493292,rs2515236,rs2580757,rs2643826,rs2689704,rs2704368,rs270952,rs2782981,rs281413,rs28498278,rs28661781,rs2888854,rs2892864,rs2898883,rs2904978,rs303753,rs34924059,rs35198836,rs35429,rs35783704,rs3731503,rs3744760,rs3796041,rs3821843,rs3918226,rs41465145,rs4146739,rs4320727,rs45606740,rs4599004,rs4660877,rs4685218,rs4722681,rs4724960,rs4752348,rs4794008,rs5418,rs55640925,rs557675,rs55844551,rs55850843,rs56100221,rs56197924,rs57147980,rs5762879,rs58768321,rs59761494,rs5994376,rs604723,rs6063769,rs6095302,rs60961847,rs612652,rs61877008,rs62052820,rs6227,rs62426324,rs6271,rs6441206,rs6487532,rs6488548,rs6537480,rs6580970,rs66794444,rs67227401,rs672929,rs6773653,rs6789238,rs6806306,rs6818149,rs6860901,rs6901866,rs6905288,rs6984496,rs6992689,rs7107356,rs7120686,rs7123454,rs7125196,rs7127546,rs7139122,rs7174250,rs7245860,rs7246342,rs72685660,rs72689147,rs72702577,rs72779268,rs72794250,rs72829868,rs72831344,rs72831851,rs73030267,rs73075659,rs7324079,rs7341791,rs73684053,rs75672964,rs7585592,rs7716399,rs7716435,rs7731095,rs77434154,rs7809934,rs78412528,rs78741986,rs7874497,rs7898224,rs7920508,rs7947006,rs79780963,rs80258496,rs8045875,rs8118848,rs880315,rs893065,rs9265981,rs9343870,rs941923,rs9506727,rs9508490,rs9529924,rs9679855,rs969060,rs9836592,rs9839176,rs9899012,rs9908147
Hypertension	Circulatory system (I9)	regional myocardial-wall thickness at end-diastole 13	LV	GRAPPLE	230	0.0785882	0.0129099	1.15e-09	3.55e-07	0.147306	rs10059884,rs10063890,rs10077410,rs10087241,rs10206833,rs10217559,rs1021956,rs10253736,rs1040427,rs1077394,rs10776752,rs10823089,rs10888974,rs10935179,rs11122105,rs111283598,rs11169294,rs11177594,rs11211570,rs1121980,rs113235524,rs1136165,rs113700836,rs1140272,rs1159201,rs116054732,rs11645355,rs11666569,rs11672460,rs11680811,rs11696516,rs11712101,rs117185762,rs11773825,rs11937522,rs11973114,rs11983200,rs12035921,rs12050481,rs12123921,rs12143164,rs12463045,rs12481717,rs12503104,rs12509595,rs1265156,rs12692751,rs12700166,rs1275977,rs12980897,rs13039439,rs13064931,rs13087781,rs13104866,rs13167779,rs1317181,rs1323829,rs13300881,rs13306561,rs13329952,rs1371617,rs138877676,rs141234679,rs141280168,rs141878040,rs142146849,rs142391093,rs143005354,rs143285018,rs1436138,rs145153053,rs146781867,rs150791404,rs1555959,rs157079,rs1571217,rs1589197,rs1641547,rs167479,rs17010957,rs17080091,rs17477177,rs1836039,rs1879053,rs1888693,rs193686,rs1980235,rs198846,rs2003844,rs2005873,rs2023844,rs2114753,rs2158375,rs217,rs2204928,rs2230738,rs2246363,rs2256341,rs2279500,rs2286526,rs2293060,rs2304616,rs2493292,rs2515236,rs2580757,rs2643826,rs2689704,rs2704368,rs270952,rs2782981,rs281413,rs28498278,rs28661781,rs2888854,rs2892864,rs2898883,rs2904978,rs303753,rs34924059,rs35198836,rs35429,rs35783704,rs3731503,rs3744760,rs3796041,rs3821843,rs3918226,rs41465145,rs4146739,rs4320727,rs45606740,rs4599004,rs4660877,rs4685218,rs4722681,rs4724960,rs4752348,rs4794008,rs5418,rs55640925,rs557675,rs55844551,rs55850843,rs56100221,rs56197924,rs57147980,rs5762879,rs58768321,rs59761494,rs5994376,rs604723,rs6063769,rs6095302,rs60961847,rs612652,rs61877008,rs62052820,rs6227,rs62426324,rs6271,rs6441206,rs6487532,rs6488548,rs6537480,rs6580970,rs66794444,rs67227401,rs672929,rs6773653,rs6789238,rs6806306,rs6818149,rs6860901,rs6901866,rs6905288,rs6984496,rs6992689,rs7107356,rs7120686,rs7123454,rs7125196,rs7127546,rs7139122,rs7174250,rs7245860,rs7246342,rs72685660,rs72689147,rs72702577,rs72779268,rs72794250,rs72829868,rs72831344,rs72831851,rs73030267,rs73075659,rs7324079,rs7341791,rs73684053,rs75672964,rs7585592,rs7716399,rs7716435,rs7731095,rs77434154,rs7809934,rs78412528,rs78741986,rs7874497,rs7898224,rs7920508,rs7947006,rs79780963,rs80258496,rs8045875,rs8118848,rs880315,rs893065,rs9265981,rs9343870,rs941923,rs9506727,rs9508490,rs9529924,rs9679855,rs969060,rs9836592,rs9839176,rs9899012,rs9908147
Hypertension	Circulatory system (I9)	regional myocardial-wall thickness at end-diastole 14	LV	Inverse variance weighted (fixed effects)	230	0.0978672	0.0100056	1.36e-22	7.39e-20	0.461801	rs10059884,rs10063890,rs10077410,rs10087241,rs10206833,rs10217559,rs1021956,rs10253736,rs1040427,rs1077394,rs10776752,rs10823089,rs10888974,rs10935179,rs11122105,rs111283598,rs11169294,rs11177594,rs11211570,rs1121980,rs113235524,rs1136165,rs113700836,rs1140272,rs1159201,rs116054732,rs11645355,rs11666569,rs11672460,rs11680811,rs11696516,rs11712101,rs117185762,rs11773825,rs11937522,rs11973114,rs11983200,rs12035921,rs12050481,rs12123921,rs12143164,rs12463045,rs12481717,rs12503104,rs12509595,rs1265156,rs12692751,rs12700166,rs1275977,rs12980897,rs13039439,rs13064931,rs13087781,rs13104866,rs13167779,rs1317181,rs1323829,rs13300881,rs13306561,rs13329952,rs1371617,rs138877676,rs141234679,rs141280168,rs141878040,rs142146849,rs142391093,rs143005354,rs143285018,rs1436138,rs145153053,rs146781867,rs150791404,rs1555959,rs157079,rs1571217,rs1589197,rs1641547,rs167479,rs17010957,rs17080091,rs17477177,rs1836039,rs1879053,rs1888693,rs193686,rs1980235,rs198846,rs2003844,rs2005873,rs2023844,rs2114753,rs2158375,rs217,rs2204928,rs2230738,rs2246363,rs2256341,rs2279500,rs2286526,rs2293060,rs2304616,rs2493292,rs2515236,rs2580757,rs2643826,rs2689704,rs2704368,rs270952,rs2782981,rs281413,rs28498278,rs28661781,rs2888854,rs2892864,rs2898883,rs2904978,rs303753,rs34924059,rs35198836,rs35429,rs35783704,rs3731503,rs3744760,rs3796041,rs3821843,rs3918226,rs41465145,rs4146739,rs4320727,rs45606740,rs4599004,rs4660877,rs4685218,rs4722681,rs4724960,rs4752348,rs4794008,rs5418,rs55640925,rs557675,rs55844551,rs55850843,rs56100221,rs56197924,rs57147980,rs5762879,rs58768321,rs59761494,rs5994376,rs604723,rs6063769,rs6095302,rs60961847,rs612652,rs61877008,rs62052820,rs6227,rs62426324,rs6271,rs6441206,rs6487532,rs6488548,rs6537480,rs6580970,rs66794444,rs67227401,rs672929,rs6773653,rs6789238,rs6806306,rs6818149,rs6860901,rs6901866,rs6905288,rs6984496,rs6992689,rs7107356,rs7120686,rs7123454,rs7125196,rs7127546,rs7139122,rs7174250,rs7245860,rs7246342,rs72685660,rs72689147,rs72702577,rs72779268,rs72794250,rs72829868,rs72831344,rs72831851,rs73030267,rs73075659,rs7324079,rs7341791,rs73684053,rs75672964,rs7585592,rs7716399,rs7716435,rs7731095,rs77434154,rs7809934,rs78412528,rs78741986,rs7874497,rs7898224,rs7920508,rs7947006,rs79780963,rs80258496,rs8045875,rs8118848,rs880315,rs893065,rs9265981,rs9343870,rs941923,rs9506727,rs9508490,rs9529924,rs9679855,rs969060,rs9836592,rs9839176,rs9899012,rs9908147
Hypertension	Circulatory system (I9)	regional myocardial-wall thickness at end-diastole 14	LV	MR Egger	230	0.126245	0.0406313	0.0021294	0.381667	0.461801	rs10059884,rs10063890,rs10077410,rs10087241,rs10206833,rs10217559,rs1021956,rs10253736,rs1040427,rs1077394,rs10776752,rs10823089,rs10888974,rs10935179,rs11122105,rs111283598,rs11169294,rs11177594,rs11211570,rs1121980,rs113235524,rs1136165,rs113700836,rs1140272,rs1159201,rs116054732,rs11645355,rs11666569,rs11672460,rs11680811,rs11696516,rs11712101,rs117185762,rs11773825,rs11937522,rs11973114,rs11983200,rs12035921,rs12050481,rs12123921,rs12143164,rs12463045,rs12481717,rs12503104,rs12509595,rs1265156,rs12692751,rs12700166,rs1275977,rs12980897,rs13039439,rs13064931,rs13087781,rs13104866,rs13167779,rs1317181,rs1323829,rs13300881,rs13306561,rs13329952,rs1371617,rs138877676,rs141234679,rs141280168,rs141878040,rs142146849,rs142391093,rs143005354,rs143285018,rs1436138,rs145153053,rs146781867,rs150791404,rs1555959,rs157079,rs1571217,rs1589197,rs1641547,rs167479,rs17010957,rs17080091,rs17477177,rs1836039,rs1879053,rs1888693,rs193686,rs1980235,rs198846,rs2003844,rs2005873,rs2023844,rs2114753,rs2158375,rs217,rs2204928,rs2230738,rs2246363,rs2256341,rs2279500,rs2286526,rs2293060,rs2304616,rs2493292,rs2515236,rs2580757,rs2643826,rs2689704,rs2704368,rs270952,rs2782981,rs281413,rs28498278,rs28661781,rs2888854,rs2892864,rs2898883,rs2904978,rs303753,rs34924059,rs35198836,rs35429,rs35783704,rs3731503,rs3744760,rs3796041,rs3821843,rs3918226,rs41465145,rs4146739,rs4320727,rs45606740,rs4599004,rs4660877,rs4685218,rs4722681,rs4724960,rs4752348,rs4794008,rs5418,rs55640925,rs557675,rs55844551,rs55850843,rs56100221,rs56197924,rs57147980,rs5762879,rs58768321,rs59761494,rs5994376,rs604723,rs6063769,rs6095302,rs60961847,rs612652,rs61877008,rs62052820,rs6227,rs62426324,rs6271,rs6441206,rs6487532,rs6488548,rs6537480,rs6580970,rs66794444,rs67227401,rs672929,rs6773653,rs6789238,rs6806306,rs6818149,rs6860901,rs6901866,rs6905288,rs6984496,rs6992689,rs7107356,rs7120686,rs7123454,rs7125196,rs7127546,rs7139122,rs7174250,rs7245860,rs7246342,rs72685660,rs72689147,rs72702577,rs72779268,rs72794250,rs72829868,rs72831344,rs72831851,rs73030267,rs73075659,rs7324079,rs7341791,rs73684053,rs75672964,rs7585592,rs7716399,rs7716435,rs7731095,rs77434154,rs7809934,rs78412528,rs78741986,rs7874497,rs7898224,rs7920508,rs7947006,rs79780963,rs80258496,rs8045875,rs8118848,rs880315,rs893065,rs9265981,rs9343870,rs941923,rs9506727,rs9508490,rs9529924,rs9679855,rs969060,rs9836592,rs9839176,rs9899012,rs9908147
Hypertension	Circulatory system (I9)	regional myocardial-wall thickness at end-diastole 14	LV	Inverse variance weighted (multiplicative random effects)	230	0.0978672	0.0129822	4.75e-14	2.23e-11	0.461801	rs10059884,rs10063890,rs10077410,rs10087241,rs10206833,rs10217559,rs1021956,rs10253736,rs1040427,rs1077394,rs10776752,rs10823089,rs10888974,rs10935179,rs11122105,rs111283598,rs11169294,rs11177594,rs11211570,rs1121980,rs113235524,rs1136165,rs113700836,rs1140272,rs1159201,rs116054732,rs11645355,rs11666569,rs11672460,rs11680811,rs11696516,rs11712101,rs117185762,rs11773825,rs11937522,rs11973114,rs11983200,rs12035921,rs12050481,rs12123921,rs12143164,rs12463045,rs12481717,rs12503104,rs12509595,rs1265156,rs12692751,rs12700166,rs1275977,rs12980897,rs13039439,rs13064931,rs13087781,rs13104866,rs13167779,rs1317181,rs1323829,rs13300881,rs13306561,rs13329952,rs1371617,rs138877676,rs141234679,rs141280168,rs141878040,rs142146849,rs142391093,rs143005354,rs143285018,rs1436138,rs145153053,rs146781867,rs150791404,rs1555959,rs157079,rs1571217,rs1589197,rs1641547,rs167479,rs17010957,rs17080091,rs17477177,rs1836039,rs1879053,rs1888693,rs193686,rs1980235,rs198846,rs2003844,rs2005873,rs2023844,rs2114753,rs2158375,rs217,rs2204928,rs2230738,rs2246363,rs2256341,rs2279500,rs2286526,rs2293060,rs2304616,rs2493292,rs2515236,rs2580757,rs2643826,rs2689704,rs2704368,rs270952,rs2782981,rs281413,rs28498278,rs28661781,rs2888854,rs2892864,rs2898883,rs2904978,rs303753,rs34924059,rs35198836,rs35429,rs35783704,rs3731503,rs3744760,rs3796041,rs3821843,rs3918226,rs41465145,rs4146739,rs4320727,rs45606740,rs4599004,rs4660877,rs4685218,rs4722681,rs4724960,rs4752348,rs4794008,rs5418,rs55640925,rs557675,rs55844551,rs55850843,rs56100221,rs56197924,rs57147980,rs5762879,rs58768321,rs59761494,rs5994376,rs604723,rs6063769,rs6095302,rs60961847,rs612652,rs61877008,rs62052820,rs6227,rs62426324,rs6271,rs6441206,rs6487532,rs6488548,rs6537480,rs6580970,rs66794444,rs67227401,rs672929,rs6773653,rs6789238,rs6806306,rs6818149,rs6860901,rs6901866,rs6905288,rs6984496,rs6992689,rs7107356,rs7120686,rs7123454,rs7125196,rs7127546,rs7139122,rs7174250,rs7245860,rs7246342,rs72685660,rs72689147,rs72702577,rs72779268,rs72794250,rs72829868,rs72831344,rs72831851,rs73030267,rs73075659,rs7324079,rs7341791,rs73684053,rs75672964,rs7585592,rs7716399,rs7716435,rs7731095,rs77434154,rs7809934,rs78412528,rs78741986,rs7874497,rs7898224,rs7920508,rs7947006,rs79780963,rs80258496,rs8045875,rs8118848,rs880315,rs893065,rs9265981,rs9343870,rs941923,rs9506727,rs9508490,rs9529924,rs9679855,rs969060,rs9836592,rs9839176,rs9899012,rs9908147
Hypertension	Circulatory system (I9)	regional myocardial-wall thickness at end-diastole 14	LV	Weighted mode	230	0.0992318	0.0346808	0.00460971	0.844461	0.461801	rs10059884,rs10063890,rs10077410,rs10087241,rs10206833,rs10217559,rs1021956,rs10253736,rs1040427,rs1077394,rs10776752,rs10823089,rs10888974,rs10935179,rs11122105,rs111283598,rs11169294,rs11177594,rs11211570,rs1121980,rs113235524,rs1136165,rs113700836,rs1140272,rs1159201,rs116054732,rs11645355,rs11666569,rs11672460,rs11680811,rs11696516,rs11712101,rs117185762,rs11773825,rs11937522,rs11973114,rs11983200,rs12035921,rs12050481,rs12123921,rs12143164,rs12463045,rs12481717,rs12503104,rs12509595,rs1265156,rs12692751,rs12700166,rs1275977,rs12980897,rs13039439,rs13064931,rs13087781,rs13104866,rs13167779,rs1317181,rs1323829,rs13300881,rs13306561,rs13329952,rs1371617,rs138877676,rs141234679,rs141280168,rs141878040,rs142146849,rs142391093,rs143005354,rs143285018,rs1436138,rs145153053,rs146781867,rs150791404,rs1555959,rs157079,rs1571217,rs1589197,rs1641547,rs167479,rs17010957,rs17080091,rs17477177,rs1836039,rs1879053,rs1888693,rs193686,rs1980235,rs198846,rs2003844,rs2005873,rs2023844,rs2114753,rs2158375,rs217,rs2204928,rs2230738,rs2246363,rs2256341,rs2279500,rs2286526,rs2293060,rs2304616,rs2493292,rs2515236,rs2580757,rs2643826,rs2689704,rs2704368,rs270952,rs2782981,rs281413,rs28498278,rs28661781,rs2888854,rs2892864,rs2898883,rs2904978,rs303753,rs34924059,rs35198836,rs35429,rs35783704,rs3731503,rs3744760,rs3796041,rs3821843,rs3918226,rs41465145,rs4146739,rs4320727,rs45606740,rs4599004,rs4660877,rs4685218,rs4722681,rs4724960,rs4752348,rs4794008,rs5418,rs55640925,rs557675,rs55844551,rs55850843,rs56100221,rs56197924,rs57147980,rs5762879,rs58768321,rs59761494,rs5994376,rs604723,rs6063769,rs6095302,rs60961847,rs612652,rs61877008,rs62052820,rs6227,rs62426324,rs6271,rs6441206,rs6487532,rs6488548,rs6537480,rs6580970,rs66794444,rs67227401,rs672929,rs6773653,rs6789238,rs6806306,rs6818149,rs6860901,rs6901866,rs6905288,rs6984496,rs6992689,rs7107356,rs7120686,rs7123454,rs7125196,rs7127546,rs7139122,rs7174250,rs7245860,rs7246342,rs72685660,rs72689147,rs72702577,rs72779268,rs72794250,rs72829868,rs72831344,rs72831851,rs73030267,rs73075659,rs7324079,rs7341791,rs73684053,rs75672964,rs7585592,rs7716399,rs7716435,rs7731095,rs77434154,rs7809934,rs78412528,rs78741986,rs7874497,rs7898224,rs7920508,rs7947006,rs79780963,rs80258496,rs8045875,rs8118848,rs880315,rs893065,rs9265981,rs9343870,rs941923,rs9506727,rs9508490,rs9529924,rs9679855,rs969060,rs9836592,rs9839176,rs9899012,rs9908147
Hypertension	Circulatory system (I9)	regional myocardial-wall thickness at end-diastole 14	LV	Weighted median	230	0.103416	0.0159523	9e-11	5.57e-08	0.461801	rs10059884,rs10063890,rs10077410,rs10087241,rs10206833,rs10217559,rs1021956,rs10253736,rs1040427,rs1077394,rs10776752,rs10823089,rs10888974,rs10935179,rs11122105,rs111283598,rs11169294,rs11177594,rs11211570,rs1121980,rs113235524,rs1136165,rs113700836,rs1140272,rs1159201,rs116054732,rs11645355,rs11666569,rs11672460,rs11680811,rs11696516,rs11712101,rs117185762,rs11773825,rs11937522,rs11973114,rs11983200,rs12035921,rs12050481,rs12123921,rs12143164,rs12463045,rs12481717,rs12503104,rs12509595,rs1265156,rs12692751,rs12700166,rs1275977,rs12980897,rs13039439,rs13064931,rs13087781,rs13104866,rs13167779,rs1317181,rs1323829,rs13300881,rs13306561,rs13329952,rs1371617,rs138877676,rs141234679,rs141280168,rs141878040,rs142146849,rs142391093,rs143005354,rs143285018,rs1436138,rs145153053,rs146781867,rs150791404,rs1555959,rs157079,rs1571217,rs1589197,rs1641547,rs167479,rs17010957,rs17080091,rs17477177,rs1836039,rs1879053,rs1888693,rs193686,rs1980235,rs198846,rs2003844,rs2005873,rs2023844,rs2114753,rs2158375,rs217,rs2204928,rs2230738,rs2246363,rs2256341,rs2279500,rs2286526,rs2293060,rs2304616,rs2493292,rs2515236,rs2580757,rs2643826,rs2689704,rs2704368,rs270952,rs2782981,rs281413,rs28498278,rs28661781,rs2888854,rs2892864,rs2898883,rs2904978,rs303753,rs34924059,rs35198836,rs35429,rs35783704,rs3731503,rs3744760,rs3796041,rs3821843,rs3918226,rs41465145,rs4146739,rs4320727,rs45606740,rs4599004,rs4660877,rs4685218,rs4722681,rs4724960,rs4752348,rs4794008,rs5418,rs55640925,rs557675,rs55844551,rs55850843,rs56100221,rs56197924,rs57147980,rs5762879,rs58768321,rs59761494,rs5994376,rs604723,rs6063769,rs6095302,rs60961847,rs612652,rs61877008,rs62052820,rs6227,rs62426324,rs6271,rs6441206,rs6487532,rs6488548,rs6537480,rs6580970,rs66794444,rs67227401,rs672929,rs6773653,rs6789238,rs6806306,rs6818149,rs6860901,rs6901866,rs6905288,rs6984496,rs6992689,rs7107356,rs7120686,rs7123454,rs7125196,rs7127546,rs7139122,rs7174250,rs7245860,rs7246342,rs72685660,rs72689147,rs72702577,rs72779268,rs72794250,rs72829868,rs72831344,rs72831851,rs73030267,rs73075659,rs7324079,rs7341791,rs73684053,rs75672964,rs7585592,rs7716399,rs7716435,rs7731095,rs77434154,rs7809934,rs78412528,rs78741986,rs7874497,rs7898224,rs7920508,rs7947006,rs79780963,rs80258496,rs8045875,rs8118848,rs880315,rs893065,rs9265981,rs9343870,rs941923,rs9506727,rs9508490,rs9529924,rs9679855,rs969060,rs9836592,rs9839176,rs9899012,rs9908147
Hypertension	Circulatory system (I9)	regional myocardial-wall thickness at end-diastole 14	LV	DIVW	230	0.0998593	0.0102565	0	0	0.461801	rs10059884,rs10063890,rs10077410,rs10087241,rs10206833,rs10217559,rs1021956,rs10253736,rs1040427,rs1077394,rs10776752,rs10823089,rs10888974,rs10935179,rs11122105,rs111283598,rs11169294,rs11177594,rs11211570,rs1121980,rs113235524,rs1136165,rs113700836,rs1140272,rs1159201,rs116054732,rs11645355,rs11666569,rs11672460,rs11680811,rs11696516,rs11712101,rs117185762,rs11773825,rs11937522,rs11973114,rs11983200,rs12035921,rs12050481,rs12123921,rs12143164,rs12463045,rs12481717,rs12503104,rs12509595,rs1265156,rs12692751,rs12700166,rs1275977,rs12980897,rs13039439,rs13064931,rs13087781,rs13104866,rs13167779,rs1317181,rs1323829,rs13300881,rs13306561,rs13329952,rs1371617,rs138877676,rs141234679,rs141280168,rs141878040,rs142146849,rs142391093,rs143005354,rs143285018,rs1436138,rs145153053,rs146781867,rs150791404,rs1555959,rs157079,rs1571217,rs1589197,rs1641547,rs167479,rs17010957,rs17080091,rs17477177,rs1836039,rs1879053,rs1888693,rs193686,rs1980235,rs198846,rs2003844,rs2005873,rs2023844,rs2114753,rs2158375,rs217,rs2204928,rs2230738,rs2246363,rs2256341,rs2279500,rs2286526,rs2293060,rs2304616,rs2493292,rs2515236,rs2580757,rs2643826,rs2689704,rs2704368,rs270952,rs2782981,rs281413,rs28498278,rs28661781,rs2888854,rs2892864,rs2898883,rs2904978,rs303753,rs34924059,rs35198836,rs35429,rs35783704,rs3731503,rs3744760,rs3796041,rs3821843,rs3918226,rs41465145,rs4146739,rs4320727,rs45606740,rs4599004,rs4660877,rs4685218,rs4722681,rs4724960,rs4752348,rs4794008,rs5418,rs55640925,rs557675,rs55844551,rs55850843,rs56100221,rs56197924,rs57147980,rs5762879,rs58768321,rs59761494,rs5994376,rs604723,rs6063769,rs6095302,rs60961847,rs612652,rs61877008,rs62052820,rs6227,rs62426324,rs6271,rs6441206,rs6487532,rs6488548,rs6537480,rs6580970,rs66794444,rs67227401,rs672929,rs6773653,rs6789238,rs6806306,rs6818149,rs6860901,rs6901866,rs6905288,rs6984496,rs6992689,rs7107356,rs7120686,rs7123454,rs7125196,rs7127546,rs7139122,rs7174250,rs7245860,rs7246342,rs72685660,rs72689147,rs72702577,rs72779268,rs72794250,rs72829868,rs72831344,rs72831851,rs73030267,rs73075659,rs7324079,rs7341791,rs73684053,rs75672964,rs7585592,rs7716399,rs7716435,rs7731095,rs77434154,rs7809934,rs78412528,rs78741986,rs7874497,rs7898224,rs7920508,rs7947006,rs79780963,rs80258496,rs8045875,rs8118848,rs880315,rs893065,rs9265981,rs9343870,rs941923,rs9506727,rs9508490,rs9529924,rs9679855,rs969060,rs9836592,rs9839176,rs9899012,rs9908147
Hypertension	Circulatory system (I9)	regional myocardial-wall thickness at end-diastole 14	LV	mr_raps	230	0.100519	0.0104451	0	0	0.461801	rs10059884,rs10063890,rs10077410,rs10087241,rs10206833,rs10217559,rs1021956,rs10253736,rs1040427,rs1077394,rs10776752,rs10823089,rs10888974,rs10935179,rs11122105,rs111283598,rs11169294,rs11177594,rs11211570,rs1121980,rs113235524,rs1136165,rs113700836,rs1140272,rs1159201,rs116054732,rs11645355,rs11666569,rs11672460,rs11680811,rs11696516,rs11712101,rs117185762,rs11773825,rs11937522,rs11973114,rs11983200,rs12035921,rs12050481,rs12123921,rs12143164,rs12463045,rs12481717,rs12503104,rs12509595,rs1265156,rs12692751,rs12700166,rs1275977,rs12980897,rs13039439,rs13064931,rs13087781,rs13104866,rs13167779,rs1317181,rs1323829,rs13300881,rs13306561,rs13329952,rs1371617,rs138877676,rs141234679,rs141280168,rs141878040,rs142146849,rs142391093,rs143005354,rs143285018,rs1436138,rs145153053,rs146781867,rs150791404,rs1555959,rs157079,rs1571217,rs1589197,rs1641547,rs167479,rs17010957,rs17080091,rs17477177,rs1836039,rs1879053,rs1888693,rs193686,rs1980235,rs198846,rs2003844,rs2005873,rs2023844,rs2114753,rs2158375,rs217,rs2204928,rs2230738,rs2246363,rs2256341,rs2279500,rs2286526,rs2293060,rs2304616,rs2493292,rs2515236,rs2580757,rs2643826,rs2689704,rs2704368,rs270952,rs2782981,rs281413,rs28498278,rs28661781,rs2888854,rs2892864,rs2898883,rs2904978,rs303753,rs34924059,rs35198836,rs35429,rs35783704,rs3731503,rs3744760,rs3796041,rs3821843,rs3918226,rs41465145,rs4146739,rs4320727,rs45606740,rs4599004,rs4660877,rs4685218,rs4722681,rs4724960,rs4752348,rs4794008,rs5418,rs55640925,rs557675,rs55844551,rs55850843,rs56100221,rs56197924,rs57147980,rs5762879,rs58768321,rs59761494,rs5994376,rs604723,rs6063769,rs6095302,rs60961847,rs612652,rs61877008,rs62052820,rs6227,rs62426324,rs6271,rs6441206,rs6487532,rs6488548,rs6537480,rs6580970,rs66794444,rs67227401,rs672929,rs6773653,rs6789238,rs6806306,rs6818149,rs6860901,rs6901866,rs6905288,rs6984496,rs6992689,rs7107356,rs7120686,rs7123454,rs7125196,rs7127546,rs7139122,rs7174250,rs7245860,rs7246342,rs72685660,rs72689147,rs72702577,rs72779268,rs72794250,rs72829868,rs72831344,rs72831851,rs73030267,rs73075659,rs7324079,rs7341791,rs73684053,rs75672964,rs7585592,rs7716399,rs7716435,rs7731095,rs77434154,rs7809934,rs78412528,rs78741986,rs7874497,rs7898224,rs7920508,rs7947006,rs79780963,rs80258496,rs8045875,rs8118848,rs880315,rs893065,rs9265981,rs9343870,rs941923,rs9506727,rs9508490,rs9529924,rs9679855,rs969060,rs9836592,rs9839176,rs9899012,rs9908147
Hypertension	Circulatory system (I9)	regional myocardial-wall thickness at end-diastole 14	LV	GRAPPLE	230	0.0992795	0.0134336	1.46e-13	7.98e-11	0.461801	rs10059884,rs10063890,rs10077410,rs10087241,rs10206833,rs10217559,rs1021956,rs10253736,rs1040427,rs1077394,rs10776752,rs10823089,rs10888974,rs10935179,rs11122105,rs111283598,rs11169294,rs11177594,rs11211570,rs1121980,rs113235524,rs1136165,rs113700836,rs1140272,rs1159201,rs116054732,rs11645355,rs11666569,rs11672460,rs11680811,rs11696516,rs11712101,rs117185762,rs11773825,rs11937522,rs11973114,rs11983200,rs12035921,rs12050481,rs12123921,rs12143164,rs12463045,rs12481717,rs12503104,rs12509595,rs1265156,rs12692751,rs12700166,rs1275977,rs12980897,rs13039439,rs13064931,rs13087781,rs13104866,rs13167779,rs1317181,rs1323829,rs13300881,rs13306561,rs13329952,rs1371617,rs138877676,rs141234679,rs141280168,rs141878040,rs142146849,rs142391093,rs143005354,rs143285018,rs1436138,rs145153053,rs146781867,rs150791404,rs1555959,rs157079,rs1571217,rs1589197,rs1641547,rs167479,rs17010957,rs17080091,rs17477177,rs1836039,rs1879053,rs1888693,rs193686,rs1980235,rs198846,rs2003844,rs2005873,rs2023844,rs2114753,rs2158375,rs217,rs2204928,rs2230738,rs2246363,rs2256341,rs2279500,rs2286526,rs2293060,rs2304616,rs2493292,rs2515236,rs2580757,rs2643826,rs2689704,rs2704368,rs270952,rs2782981,rs281413,rs28498278,rs28661781,rs2888854,rs2892864,rs2898883,rs2904978,rs303753,rs34924059,rs35198836,rs35429,rs35783704,rs3731503,rs3744760,rs3796041,rs3821843,rs3918226,rs41465145,rs4146739,rs4320727,rs45606740,rs4599004,rs4660877,rs4685218,rs4722681,rs4724960,rs4752348,rs4794008,rs5418,rs55640925,rs557675,rs55844551,rs55850843,rs56100221,rs56197924,rs57147980,rs5762879,rs58768321,rs59761494,rs5994376,rs604723,rs6063769,rs6095302,rs60961847,rs612652,rs61877008,rs62052820,rs6227,rs62426324,rs6271,rs6441206,rs6487532,rs6488548,rs6537480,rs6580970,rs66794444,rs67227401,rs672929,rs6773653,rs6789238,rs6806306,rs6818149,rs6860901,rs6901866,rs6905288,rs6984496,rs6992689,rs7107356,rs7120686,rs7123454,rs7125196,rs7127546,rs7139122,rs7174250,rs7245860,rs7246342,rs72685660,rs72689147,rs72702577,rs72779268,rs72794250,rs72829868,rs72831344,rs72831851,rs73030267,rs73075659,rs7324079,rs7341791,rs73684053,rs75672964,rs7585592,rs7716399,rs7716435,rs7731095,rs77434154,rs7809934,rs78412528,rs78741986,rs7874497,rs7898224,rs7920508,rs7947006,rs79780963,rs80258496,rs8045875,rs8118848,rs880315,rs893065,rs9265981,rs9343870,rs941923,rs9506727,rs9508490,rs9529924,rs9679855,rs969060,rs9836592,rs9839176,rs9899012,rs9908147
Hypertension	Circulatory system (I9)	regional myocardial-wall thickness at end-diastole 15	LV	Inverse variance weighted (fixed effects)	230	0.0956427	0.0102469	1.02e-20	4.8e-18	0.514065	rs10059884,rs10063890,rs10077410,rs10087241,rs10206833,rs10217559,rs1021956,rs10253736,rs1040427,rs1077394,rs10776752,rs10823089,rs10888974,rs10935179,rs11122105,rs111283598,rs11169294,rs11177594,rs11211570,rs1121980,rs113235524,rs1136165,rs113700836,rs1140272,rs1159201,rs116054732,rs11645355,rs11666569,rs11672460,rs11680811,rs11696516,rs11712101,rs117185762,rs11773825,rs11937522,rs11973114,rs11983200,rs12035921,rs12050481,rs12123921,rs12143164,rs12463045,rs12481717,rs12503104,rs12509595,rs1265156,rs12692751,rs12700166,rs1275977,rs12980897,rs13039439,rs13064931,rs13087781,rs13104866,rs13167779,rs1317181,rs1323829,rs13300881,rs13306561,rs13329952,rs1371617,rs138877676,rs141234679,rs141280168,rs141878040,rs142146849,rs142391093,rs143005354,rs143285018,rs1436138,rs145153053,rs146781867,rs150791404,rs1555959,rs157079,rs1571217,rs1589197,rs1641547,rs167479,rs17010957,rs17080091,rs17477177,rs1836039,rs1879053,rs1888693,rs193686,rs1980235,rs198846,rs2003844,rs2005873,rs2023844,rs2114753,rs2158375,rs217,rs2204928,rs2230738,rs2246363,rs2256341,rs2279500,rs2286526,rs2293060,rs2304616,rs2493292,rs2515236,rs2580757,rs2643826,rs2689704,rs2704368,rs270952,rs2782981,rs281413,rs28498278,rs28661781,rs2888854,rs2892864,rs2898883,rs2904978,rs303753,rs34924059,rs35198836,rs35429,rs35783704,rs3731503,rs3744760,rs3796041,rs3821843,rs3918226,rs41465145,rs4146739,rs4320727,rs45606740,rs4599004,rs4660877,rs4685218,rs4722681,rs4724960,rs4752348,rs4794008,rs5418,rs55640925,rs557675,rs55844551,rs55850843,rs56100221,rs56197924,rs57147980,rs5762879,rs58768321,rs59761494,rs5994376,rs604723,rs6063769,rs6095302,rs60961847,rs612652,rs61877008,rs62052820,rs6227,rs62426324,rs6271,rs6441206,rs6487532,rs6488548,rs6537480,rs6580970,rs66794444,rs67227401,rs672929,rs6773653,rs6789238,rs6806306,rs6818149,rs6860901,rs6901866,rs6905288,rs6984496,rs6992689,rs7107356,rs7120686,rs7123454,rs7125196,rs7127546,rs7139122,rs7174250,rs7245860,rs7246342,rs72685660,rs72689147,rs72702577,rs72779268,rs72794250,rs72829868,rs72831344,rs72831851,rs73030267,rs73075659,rs7324079,rs7341791,rs73684053,rs75672964,rs7585592,rs7716399,rs7716435,rs7731095,rs77434154,rs7809934,rs78412528,rs78741986,rs7874497,rs7898224,rs7920508,rs7947006,rs79780963,rs80258496,rs8045875,rs8118848,rs880315,rs893065,rs9265981,rs9343870,rs941923,rs9506727,rs9508490,rs9529924,rs9679855,rs969060,rs9836592,rs9839176,rs9899012,rs9908147
Hypertension	Circulatory system (I9)	regional myocardial-wall thickness at end-diastole 15	LV	MR Egger	230	0.119539	0.0385917	0.0021963	0.383829	0.514065	rs10059884,rs10063890,rs10077410,rs10087241,rs10206833,rs10217559,rs1021956,rs10253736,rs1040427,rs1077394,rs10776752,rs10823089,rs10888974,rs10935179,rs11122105,rs111283598,rs11169294,rs11177594,rs11211570,rs1121980,rs113235524,rs1136165,rs113700836,rs1140272,rs1159201,rs116054732,rs11645355,rs11666569,rs11672460,rs11680811,rs11696516,rs11712101,rs117185762,rs11773825,rs11937522,rs11973114,rs11983200,rs12035921,rs12050481,rs12123921,rs12143164,rs12463045,rs12481717,rs12503104,rs12509595,rs1265156,rs12692751,rs12700166,rs1275977,rs12980897,rs13039439,rs13064931,rs13087781,rs13104866,rs13167779,rs1317181,rs1323829,rs13300881,rs13306561,rs13329952,rs1371617,rs138877676,rs141234679,rs141280168,rs141878040,rs142146849,rs142391093,rs143005354,rs143285018,rs1436138,rs145153053,rs146781867,rs150791404,rs1555959,rs157079,rs1571217,rs1589197,rs1641547,rs167479,rs17010957,rs17080091,rs17477177,rs1836039,rs1879053,rs1888693,rs193686,rs1980235,rs198846,rs2003844,rs2005873,rs2023844,rs2114753,rs2158375,rs217,rs2204928,rs2230738,rs2246363,rs2256341,rs2279500,rs2286526,rs2293060,rs2304616,rs2493292,rs2515236,rs2580757,rs2643826,rs2689704,rs2704368,rs270952,rs2782981,rs281413,rs28498278,rs28661781,rs2888854,rs2892864,rs2898883,rs2904978,rs303753,rs34924059,rs35198836,rs35429,rs35783704,rs3731503,rs3744760,rs3796041,rs3821843,rs3918226,rs41465145,rs4146739,rs4320727,rs45606740,rs4599004,rs4660877,rs4685218,rs4722681,rs4724960,rs4752348,rs4794008,rs5418,rs55640925,rs557675,rs55844551,rs55850843,rs56100221,rs56197924,rs57147980,rs5762879,rs58768321,rs59761494,rs5994376,rs604723,rs6063769,rs6095302,rs60961847,rs612652,rs61877008,rs62052820,rs6227,rs62426324,rs6271,rs6441206,rs6487532,rs6488548,rs6537480,rs6580970,rs66794444,rs67227401,rs672929,rs6773653,rs6789238,rs6806306,rs6818149,rs6860901,rs6901866,rs6905288,rs6984496,rs6992689,rs7107356,rs7120686,rs7123454,rs7125196,rs7127546,rs7139122,rs7174250,rs7245860,rs7246342,rs72685660,rs72689147,rs72702577,rs72779268,rs72794250,rs72829868,rs72831344,rs72831851,rs73030267,rs73075659,rs7324079,rs7341791,rs73684053,rs75672964,rs7585592,rs7716399,rs7716435,rs7731095,rs77434154,rs7809934,rs78412528,rs78741986,rs7874497,rs7898224,rs7920508,rs7947006,rs79780963,rs80258496,rs8045875,rs8118848,rs880315,rs893065,rs9265981,rs9343870,rs941923,rs9506727,rs9508490,rs9529924,rs9679855,rs969060,rs9836592,rs9839176,rs9899012,rs9908147
Hypertension	Circulatory system (I9)	regional myocardial-wall thickness at end-diastole 15	LV	Inverse variance weighted (multiplicative random effects)	230	0.0956427	0.0123279	8.61e-15	4.51e-12	0.514065	rs10059884,rs10063890,rs10077410,rs10087241,rs10206833,rs10217559,rs1021956,rs10253736,rs1040427,rs1077394,rs10776752,rs10823089,rs10888974,rs10935179,rs11122105,rs111283598,rs11169294,rs11177594,rs11211570,rs1121980,rs113235524,rs1136165,rs113700836,rs1140272,rs1159201,rs116054732,rs11645355,rs11666569,rs11672460,rs11680811,rs11696516,rs11712101,rs117185762,rs11773825,rs11937522,rs11973114,rs11983200,rs12035921,rs12050481,rs12123921,rs12143164,rs12463045,rs12481717,rs12503104,rs12509595,rs1265156,rs12692751,rs12700166,rs1275977,rs12980897,rs13039439,rs13064931,rs13087781,rs13104866,rs13167779,rs1317181,rs1323829,rs13300881,rs13306561,rs13329952,rs1371617,rs138877676,rs141234679,rs141280168,rs141878040,rs142146849,rs142391093,rs143005354,rs143285018,rs1436138,rs145153053,rs146781867,rs150791404,rs1555959,rs157079,rs1571217,rs1589197,rs1641547,rs167479,rs17010957,rs17080091,rs17477177,rs1836039,rs1879053,rs1888693,rs193686,rs1980235,rs198846,rs2003844,rs2005873,rs2023844,rs2114753,rs2158375,rs217,rs2204928,rs2230738,rs2246363,rs2256341,rs2279500,rs2286526,rs2293060,rs2304616,rs2493292,rs2515236,rs2580757,rs2643826,rs2689704,rs2704368,rs270952,rs2782981,rs281413,rs28498278,rs28661781,rs2888854,rs2892864,rs2898883,rs2904978,rs303753,rs34924059,rs35198836,rs35429,rs35783704,rs3731503,rs3744760,rs3796041,rs3821843,rs3918226,rs41465145,rs4146739,rs4320727,rs45606740,rs4599004,rs4660877,rs4685218,rs4722681,rs4724960,rs4752348,rs4794008,rs5418,rs55640925,rs557675,rs55844551,rs55850843,rs56100221,rs56197924,rs57147980,rs5762879,rs58768321,rs59761494,rs5994376,rs604723,rs6063769,rs6095302,rs60961847,rs612652,rs61877008,rs62052820,rs6227,rs62426324,rs6271,rs6441206,rs6487532,rs6488548,rs6537480,rs6580970,rs66794444,rs67227401,rs672929,rs6773653,rs6789238,rs6806306,rs6818149,rs6860901,rs6901866,rs6905288,rs6984496,rs6992689,rs7107356,rs7120686,rs7123454,rs7125196,rs7127546,rs7139122,rs7174250,rs7245860,rs7246342,rs72685660,rs72689147,rs72702577,rs72779268,rs72794250,rs72829868,rs72831344,rs72831851,rs73030267,rs73075659,rs7324079,rs7341791,rs73684053,rs75672964,rs7585592,rs7716399,rs7716435,rs7731095,rs77434154,rs7809934,rs78412528,rs78741986,rs7874497,rs7898224,rs7920508,rs7947006,rs79780963,rs80258496,rs8045875,rs8118848,rs880315,rs893065,rs9265981,rs9343870,rs941923,rs9506727,rs9508490,rs9529924,rs9679855,rs969060,rs9836592,rs9839176,rs9899012,rs9908147
Hypertension	Circulatory system (I9)	regional myocardial-wall thickness at end-diastole 15	LV	Weighted mode	230	0.0550382	0.0383541	0.152652	0.998262	0.514065	rs10059884,rs10063890,rs10077410,rs10087241,rs10206833,rs10217559,rs1021956,rs10253736,rs1040427,rs1077394,rs10776752,rs10823089,rs10888974,rs10935179,rs11122105,rs111283598,rs11169294,rs11177594,rs11211570,rs1121980,rs113235524,rs1136165,rs113700836,rs1140272,rs1159201,rs116054732,rs11645355,rs11666569,rs11672460,rs11680811,rs11696516,rs11712101,rs117185762,rs11773825,rs11937522,rs11973114,rs11983200,rs12035921,rs12050481,rs12123921,rs12143164,rs12463045,rs12481717,rs12503104,rs12509595,rs1265156,rs12692751,rs12700166,rs1275977,rs12980897,rs13039439,rs13064931,rs13087781,rs13104866,rs13167779,rs1317181,rs1323829,rs13300881,rs13306561,rs13329952,rs1371617,rs138877676,rs141234679,rs141280168,rs141878040,rs142146849,rs142391093,rs143005354,rs143285018,rs1436138,rs145153053,rs146781867,rs150791404,rs1555959,rs157079,rs1571217,rs1589197,rs1641547,rs167479,rs17010957,rs17080091,rs17477177,rs1836039,rs1879053,rs1888693,rs193686,rs1980235,rs198846,rs2003844,rs2005873,rs2023844,rs2114753,rs2158375,rs217,rs2204928,rs2230738,rs2246363,rs2256341,rs2279500,rs2286526,rs2293060,rs2304616,rs2493292,rs2515236,rs2580757,rs2643826,rs2689704,rs2704368,rs270952,rs2782981,rs281413,rs28498278,rs28661781,rs2888854,rs2892864,rs2898883,rs2904978,rs303753,rs34924059,rs35198836,rs35429,rs35783704,rs3731503,rs3744760,rs3796041,rs3821843,rs3918226,rs41465145,rs4146739,rs4320727,rs45606740,rs4599004,rs4660877,rs4685218,rs4722681,rs4724960,rs4752348,rs4794008,rs5418,rs55640925,rs557675,rs55844551,rs55850843,rs56100221,rs56197924,rs57147980,rs5762879,rs58768321,rs59761494,rs5994376,rs604723,rs6063769,rs6095302,rs60961847,rs612652,rs61877008,rs62052820,rs6227,rs62426324,rs6271,rs6441206,rs6487532,rs6488548,rs6537480,rs6580970,rs66794444,rs67227401,rs672929,rs6773653,rs6789238,rs6806306,rs6818149,rs6860901,rs6901866,rs6905288,rs6984496,rs6992689,rs7107356,rs7120686,rs7123454,rs7125196,rs7127546,rs7139122,rs7174250,rs7245860,rs7246342,rs72685660,rs72689147,rs72702577,rs72779268,rs72794250,rs72829868,rs72831344,rs72831851,rs73030267,rs73075659,rs7324079,rs7341791,rs73684053,rs75672964,rs7585592,rs7716399,rs7716435,rs7731095,rs77434154,rs7809934,rs78412528,rs78741986,rs7874497,rs7898224,rs7920508,rs7947006,rs79780963,rs80258496,rs8045875,rs8118848,rs880315,rs893065,rs9265981,rs9343870,rs941923,rs9506727,rs9508490,rs9529924,rs9679855,rs969060,rs9836592,rs9839176,rs9899012,rs9908147
Hypertension	Circulatory system (I9)	regional myocardial-wall thickness at end-diastole 15	LV	Weighted median	230	0.091817	0.0161643	1.34e-08	6.11e-06	0.514065	rs10059884,rs10063890,rs10077410,rs10087241,rs10206833,rs10217559,rs1021956,rs10253736,rs1040427,rs1077394,rs10776752,rs10823089,rs10888974,rs10935179,rs11122105,rs111283598,rs11169294,rs11177594,rs11211570,rs1121980,rs113235524,rs1136165,rs113700836,rs1140272,rs1159201,rs116054732,rs11645355,rs11666569,rs11672460,rs11680811,rs11696516,rs11712101,rs117185762,rs11773825,rs11937522,rs11973114,rs11983200,rs12035921,rs12050481,rs12123921,rs12143164,rs12463045,rs12481717,rs12503104,rs12509595,rs1265156,rs12692751,rs12700166,rs1275977,rs12980897,rs13039439,rs13064931,rs13087781,rs13104866,rs13167779,rs1317181,rs1323829,rs13300881,rs13306561,rs13329952,rs1371617,rs138877676,rs141234679,rs141280168,rs141878040,rs142146849,rs142391093,rs143005354,rs143285018,rs1436138,rs145153053,rs146781867,rs150791404,rs1555959,rs157079,rs1571217,rs1589197,rs1641547,rs167479,rs17010957,rs17080091,rs17477177,rs1836039,rs1879053,rs1888693,rs193686,rs1980235,rs198846,rs2003844,rs2005873,rs2023844,rs2114753,rs2158375,rs217,rs2204928,rs2230738,rs2246363,rs2256341,rs2279500,rs2286526,rs2293060,rs2304616,rs2493292,rs2515236,rs2580757,rs2643826,rs2689704,rs2704368,rs270952,rs2782981,rs281413,rs28498278,rs28661781,rs2888854,rs2892864,rs2898883,rs2904978,rs303753,rs34924059,rs35198836,rs35429,rs35783704,rs3731503,rs3744760,rs3796041,rs3821843,rs3918226,rs41465145,rs4146739,rs4320727,rs45606740,rs4599004,rs4660877,rs4685218,rs4722681,rs4724960,rs4752348,rs4794008,rs5418,rs55640925,rs557675,rs55844551,rs55850843,rs56100221,rs56197924,rs57147980,rs5762879,rs58768321,rs59761494,rs5994376,rs604723,rs6063769,rs6095302,rs60961847,rs612652,rs61877008,rs62052820,rs6227,rs62426324,rs6271,rs6441206,rs6487532,rs6488548,rs6537480,rs6580970,rs66794444,rs67227401,rs672929,rs6773653,rs6789238,rs6806306,rs6818149,rs6860901,rs6901866,rs6905288,rs6984496,rs6992689,rs7107356,rs7120686,rs7123454,rs7125196,rs7127546,rs7139122,rs7174250,rs7245860,rs7246342,rs72685660,rs72689147,rs72702577,rs72779268,rs72794250,rs72829868,rs72831344,rs72831851,rs73030267,rs73075659,rs7324079,rs7341791,rs73684053,rs75672964,rs7585592,rs7716399,rs7716435,rs7731095,rs77434154,rs7809934,rs78412528,rs78741986,rs7874497,rs7898224,rs7920508,rs7947006,rs79780963,rs80258496,rs8045875,rs8118848,rs880315,rs893065,rs9265981,rs9343870,rs941923,rs9506727,rs9508490,rs9529924,rs9679855,rs969060,rs9836592,rs9839176,rs9899012,rs9908147
Hypertension	Circulatory system (I9)	regional myocardial-wall thickness at end-diastole 15	LV	DIVW	230	0.0975895	0.0104996	0	0	0.514065	rs10059884,rs10063890,rs10077410,rs10087241,rs10206833,rs10217559,rs1021956,rs10253736,rs1040427,rs1077394,rs10776752,rs10823089,rs10888974,rs10935179,rs11122105,rs111283598,rs11169294,rs11177594,rs11211570,rs1121980,rs113235524,rs1136165,rs113700836,rs1140272,rs1159201,rs116054732,rs11645355,rs11666569,rs11672460,rs11680811,rs11696516,rs11712101,rs117185762,rs11773825,rs11937522,rs11973114,rs11983200,rs12035921,rs12050481,rs12123921,rs12143164,rs12463045,rs12481717,rs12503104,rs12509595,rs1265156,rs12692751,rs12700166,rs1275977,rs12980897,rs13039439,rs13064931,rs13087781,rs13104866,rs13167779,rs1317181,rs1323829,rs13300881,rs13306561,rs13329952,rs1371617,rs138877676,rs141234679,rs141280168,rs141878040,rs142146849,rs142391093,rs143005354,rs143285018,rs1436138,rs145153053,rs146781867,rs150791404,rs1555959,rs157079,rs1571217,rs1589197,rs1641547,rs167479,rs17010957,rs17080091,rs17477177,rs1836039,rs1879053,rs1888693,rs193686,rs1980235,rs198846,rs2003844,rs2005873,rs2023844,rs2114753,rs2158375,rs217,rs2204928,rs2230738,rs2246363,rs2256341,rs2279500,rs2286526,rs2293060,rs2304616,rs2493292,rs2515236,rs2580757,rs2643826,rs2689704,rs2704368,rs270952,rs2782981,rs281413,rs28498278,rs28661781,rs2888854,rs2892864,rs2898883,rs2904978,rs303753,rs34924059,rs35198836,rs35429,rs35783704,rs3731503,rs3744760,rs3796041,rs3821843,rs3918226,rs41465145,rs4146739,rs4320727,rs45606740,rs4599004,rs4660877,rs4685218,rs4722681,rs4724960,rs4752348,rs4794008,rs5418,rs55640925,rs557675,rs55844551,rs55850843,rs56100221,rs56197924,rs57147980,rs5762879,rs58768321,rs59761494,rs5994376,rs604723,rs6063769,rs6095302,rs60961847,rs612652,rs61877008,rs62052820,rs6227,rs62426324,rs6271,rs6441206,rs6487532,rs6488548,rs6537480,rs6580970,rs66794444,rs67227401,rs672929,rs6773653,rs6789238,rs6806306,rs6818149,rs6860901,rs6901866,rs6905288,rs6984496,rs6992689,rs7107356,rs7120686,rs7123454,rs7125196,rs7127546,rs7139122,rs7174250,rs7245860,rs7246342,rs72685660,rs72689147,rs72702577,rs72779268,rs72794250,rs72829868,rs72831344,rs72831851,rs73030267,rs73075659,rs7324079,rs7341791,rs73684053,rs75672964,rs7585592,rs7716399,rs7716435,rs7731095,rs77434154,rs7809934,rs78412528,rs78741986,rs7874497,rs7898224,rs7920508,rs7947006,rs79780963,rs80258496,rs8045875,rs8118848,rs880315,rs893065,rs9265981,rs9343870,rs941923,rs9506727,rs9508490,rs9529924,rs9679855,rs969060,rs9836592,rs9839176,rs9899012,rs9908147
Hypertension	Circulatory system (I9)	regional myocardial-wall thickness at end-diastole 15	LV	mr_raps	230	0.0990554	0.0107207	0	0	0.514065	rs10059884,rs10063890,rs10077410,rs10087241,rs10206833,rs10217559,rs1021956,rs10253736,rs1040427,rs1077394,rs10776752,rs10823089,rs10888974,rs10935179,rs11122105,rs111283598,rs11169294,rs11177594,rs11211570,rs1121980,rs113235524,rs1136165,rs113700836,rs1140272,rs1159201,rs116054732,rs11645355,rs11666569,rs11672460,rs11680811,rs11696516,rs11712101,rs117185762,rs11773825,rs11937522,rs11973114,rs11983200,rs12035921,rs12050481,rs12123921,rs12143164,rs12463045,rs12481717,rs12503104,rs12509595,rs1265156,rs12692751,rs12700166,rs1275977,rs12980897,rs13039439,rs13064931,rs13087781,rs13104866,rs13167779,rs1317181,rs1323829,rs13300881,rs13306561,rs13329952,rs1371617,rs138877676,rs141234679,rs141280168,rs141878040,rs142146849,rs142391093,rs143005354,rs143285018,rs1436138,rs145153053,rs146781867,rs150791404,rs1555959,rs157079,rs1571217,rs1589197,rs1641547,rs167479,rs17010957,rs17080091,rs17477177,rs1836039,rs1879053,rs1888693,rs193686,rs1980235,rs198846,rs2003844,rs2005873,rs2023844,rs2114753,rs2158375,rs217,rs2204928,rs2230738,rs2246363,rs2256341,rs2279500,rs2286526,rs2293060,rs2304616,rs2493292,rs2515236,rs2580757,rs2643826,rs2689704,rs2704368,rs270952,rs2782981,rs281413,rs28498278,rs28661781,rs2888854,rs2892864,rs2898883,rs2904978,rs303753,rs34924059,rs35198836,rs35429,rs35783704,rs3731503,rs3744760,rs3796041,rs3821843,rs3918226,rs41465145,rs4146739,rs4320727,rs45606740,rs4599004,rs4660877,rs4685218,rs4722681,rs4724960,rs4752348,rs4794008,rs5418,rs55640925,rs557675,rs55844551,rs55850843,rs56100221,rs56197924,rs57147980,rs5762879,rs58768321,rs59761494,rs5994376,rs604723,rs6063769,rs6095302,rs60961847,rs612652,rs61877008,rs62052820,rs6227,rs62426324,rs6271,rs6441206,rs6487532,rs6488548,rs6537480,rs6580970,rs66794444,rs67227401,rs672929,rs6773653,rs6789238,rs6806306,rs6818149,rs6860901,rs6901866,rs6905288,rs6984496,rs6992689,rs7107356,rs7120686,rs7123454,rs7125196,rs7127546,rs7139122,rs7174250,rs7245860,rs7246342,rs72685660,rs72689147,rs72702577,rs72779268,rs72794250,rs72829868,rs72831344,rs72831851,rs73030267,rs73075659,rs7324079,rs7341791,rs73684053,rs75672964,rs7585592,rs7716399,rs7716435,rs7731095,rs77434154,rs7809934,rs78412528,rs78741986,rs7874497,rs7898224,rs7920508,rs7947006,rs79780963,rs80258496,rs8045875,rs8118848,rs880315,rs893065,rs9265981,rs9343870,rs941923,rs9506727,rs9508490,rs9529924,rs9679855,rs969060,rs9836592,rs9839176,rs9899012,rs9908147
Hypertension	Circulatory system (I9)	regional myocardial-wall thickness at end-diastole 15	LV	GRAPPLE	230	0.094942	0.0128207	1.31e-13	7.42e-11	0.514065	rs10059884,rs10063890,rs10077410,rs10087241,rs10206833,rs10217559,rs1021956,rs10253736,rs1040427,rs1077394,rs10776752,rs10823089,rs10888974,rs10935179,rs11122105,rs111283598,rs11169294,rs11177594,rs11211570,rs1121980,rs113235524,rs1136165,rs113700836,rs1140272,rs1159201,rs116054732,rs11645355,rs11666569,rs11672460,rs11680811,rs11696516,rs11712101,rs117185762,rs11773825,rs11937522,rs11973114,rs11983200,rs12035921,rs12050481,rs12123921,rs12143164,rs12463045,rs12481717,rs12503104,rs12509595,rs1265156,rs12692751,rs12700166,rs1275977,rs12980897,rs13039439,rs13064931,rs13087781,rs13104866,rs13167779,rs1317181,rs1323829,rs13300881,rs13306561,rs13329952,rs1371617,rs138877676,rs141234679,rs141280168,rs141878040,rs142146849,rs142391093,rs143005354,rs143285018,rs1436138,rs145153053,rs146781867,rs150791404,rs1555959,rs157079,rs1571217,rs1589197,rs1641547,rs167479,rs17010957,rs17080091,rs17477177,rs1836039,rs1879053,rs1888693,rs193686,rs1980235,rs198846,rs2003844,rs2005873,rs2023844,rs2114753,rs2158375,rs217,rs2204928,rs2230738,rs2246363,rs2256341,rs2279500,rs2286526,rs2293060,rs2304616,rs2493292,rs2515236,rs2580757,rs2643826,rs2689704,rs2704368,rs270952,rs2782981,rs281413,rs28498278,rs28661781,rs2888854,rs2892864,rs2898883,rs2904978,rs303753,rs34924059,rs35198836,rs35429,rs35783704,rs3731503,rs3744760,rs3796041,rs3821843,rs3918226,rs41465145,rs4146739,rs4320727,rs45606740,rs4599004,rs4660877,rs4685218,rs4722681,rs4724960,rs4752348,rs4794008,rs5418,rs55640925,rs557675,rs55844551,rs55850843,rs56100221,rs56197924,rs57147980,rs5762879,rs58768321,rs59761494,rs5994376,rs604723,rs6063769,rs6095302,rs60961847,rs612652,rs61877008,rs62052820,rs6227,rs62426324,rs6271,rs6441206,rs6487532,rs6488548,rs6537480,rs6580970,rs66794444,rs67227401,rs672929,rs6773653,rs6789238,rs6806306,rs6818149,rs6860901,rs6901866,rs6905288,rs6984496,rs6992689,rs7107356,rs7120686,rs7123454,rs7125196,rs7127546,rs7139122,rs7174250,rs7245860,rs7246342,rs72685660,rs72689147,rs72702577,rs72779268,rs72794250,rs72829868,rs72831344,rs72831851,rs73030267,rs73075659,rs7324079,rs7341791,rs73684053,rs75672964,rs7585592,rs7716399,rs7716435,rs7731095,rs77434154,rs7809934,rs78412528,rs78741986,rs7874497,rs7898224,rs7920508,rs7947006,rs79780963,rs80258496,rs8045875,rs8118848,rs880315,rs893065,rs9265981,rs9343870,rs941923,rs9506727,rs9508490,rs9529924,rs9679855,rs969060,rs9836592,rs9839176,rs9899012,rs9908147
Hypertension	Circulatory system (I9)	regional myocardial-wall thickness at end-diastole 16	LV	Inverse variance weighted (fixed effects)	230	0.0748922	0.0103911	5.71e-13	1.25e-10	0.330272	rs10059884,rs10063890,rs10077410,rs10087241,rs10206833,rs10217559,rs1021956,rs10253736,rs1040427,rs1077394,rs10776752,rs10823089,rs10888974,rs10935179,rs11122105,rs111283598,rs11169294,rs11177594,rs11211570,rs1121980,rs113235524,rs1136165,rs113700836,rs1140272,rs1159201,rs116054732,rs11645355,rs11666569,rs11672460,rs11680811,rs11696516,rs11712101,rs117185762,rs11773825,rs11937522,rs11973114,rs11983200,rs12035921,rs12050481,rs12123921,rs12143164,rs12463045,rs12481717,rs12503104,rs12509595,rs1265156,rs12692751,rs12700166,rs1275977,rs12980897,rs13039439,rs13064931,rs13087781,rs13104866,rs13167779,rs1317181,rs1323829,rs13300881,rs13306561,rs13329952,rs1371617,rs138877676,rs141234679,rs141280168,rs141878040,rs142146849,rs142391093,rs143005354,rs143285018,rs1436138,rs145153053,rs146781867,rs150791404,rs1555959,rs157079,rs1571217,rs1589197,rs1641547,rs167479,rs17010957,rs17080091,rs17477177,rs1836039,rs1879053,rs1888693,rs193686,rs1980235,rs198846,rs2003844,rs2005873,rs2023844,rs2114753,rs2158375,rs217,rs2204928,rs2230738,rs2246363,rs2256341,rs2279500,rs2286526,rs2293060,rs2304616,rs2493292,rs2515236,rs2580757,rs2643826,rs2689704,rs2704368,rs270952,rs2782981,rs281413,rs28498278,rs28661781,rs2888854,rs2892864,rs2898883,rs2904978,rs303753,rs34924059,rs35198836,rs35429,rs35783704,rs3731503,rs3744760,rs3796041,rs3821843,rs3918226,rs41465145,rs4146739,rs4320727,rs45606740,rs4599004,rs4660877,rs4685218,rs4722681,rs4724960,rs4752348,rs4794008,rs5418,rs55640925,rs557675,rs55844551,rs55850843,rs56100221,rs56197924,rs57147980,rs5762879,rs58768321,rs59761494,rs5994376,rs604723,rs6063769,rs6095302,rs60961847,rs612652,rs61877008,rs62052820,rs6227,rs62426324,rs6271,rs6441206,rs6487532,rs6488548,rs6537480,rs6580970,rs66794444,rs67227401,rs672929,rs6773653,rs6789238,rs6806306,rs6818149,rs6860901,rs6901866,rs6905288,rs6984496,rs6992689,rs7107356,rs7120686,rs7123454,rs7125196,rs7127546,rs7139122,rs7174250,rs7245860,rs7246342,rs72685660,rs72689147,rs72702577,rs72779268,rs72794250,rs72829868,rs72831344,rs72831851,rs73030267,rs73075659,rs7324079,rs7341791,rs73684053,rs75672964,rs7585592,rs7716399,rs7716435,rs7731095,rs77434154,rs7809934,rs78412528,rs78741986,rs7874497,rs7898224,rs7920508,rs7947006,rs79780963,rs80258496,rs8045875,rs8118848,rs880315,rs893065,rs9265981,rs9343870,rs941923,rs9506727,rs9508490,rs9529924,rs9679855,rs969060,rs9836592,rs9839176,rs9899012,rs9908147
Hypertension	Circulatory system (I9)	regional myocardial-wall thickness at end-diastole 16	LV	MR Egger	230	0.111082	0.0391499	0.00495865	0.614061	0.330272	rs10059884,rs10063890,rs10077410,rs10087241,rs10206833,rs10217559,rs1021956,rs10253736,rs1040427,rs1077394,rs10776752,rs10823089,rs10888974,rs10935179,rs11122105,rs111283598,rs11169294,rs11177594,rs11211570,rs1121980,rs113235524,rs1136165,rs113700836,rs1140272,rs1159201,rs116054732,rs11645355,rs11666569,rs11672460,rs11680811,rs11696516,rs11712101,rs117185762,rs11773825,rs11937522,rs11973114,rs11983200,rs12035921,rs12050481,rs12123921,rs12143164,rs12463045,rs12481717,rs12503104,rs12509595,rs1265156,rs12692751,rs12700166,rs1275977,rs12980897,rs13039439,rs13064931,rs13087781,rs13104866,rs13167779,rs1317181,rs1323829,rs13300881,rs13306561,rs13329952,rs1371617,rs138877676,rs141234679,rs141280168,rs141878040,rs142146849,rs142391093,rs143005354,rs143285018,rs1436138,rs145153053,rs146781867,rs150791404,rs1555959,rs157079,rs1571217,rs1589197,rs1641547,rs167479,rs17010957,rs17080091,rs17477177,rs1836039,rs1879053,rs1888693,rs193686,rs1980235,rs198846,rs2003844,rs2005873,rs2023844,rs2114753,rs2158375,rs217,rs2204928,rs2230738,rs2246363,rs2256341,rs2279500,rs2286526,rs2293060,rs2304616,rs2493292,rs2515236,rs2580757,rs2643826,rs2689704,rs2704368,rs270952,rs2782981,rs281413,rs28498278,rs28661781,rs2888854,rs2892864,rs2898883,rs2904978,rs303753,rs34924059,rs35198836,rs35429,rs35783704,rs3731503,rs3744760,rs3796041,rs3821843,rs3918226,rs41465145,rs4146739,rs4320727,rs45606740,rs4599004,rs4660877,rs4685218,rs4722681,rs4724960,rs4752348,rs4794008,rs5418,rs55640925,rs557675,rs55844551,rs55850843,rs56100221,rs56197924,rs57147980,rs5762879,rs58768321,rs59761494,rs5994376,rs604723,rs6063769,rs6095302,rs60961847,rs612652,rs61877008,rs62052820,rs6227,rs62426324,rs6271,rs6441206,rs6487532,rs6488548,rs6537480,rs6580970,rs66794444,rs67227401,rs672929,rs6773653,rs6789238,rs6806306,rs6818149,rs6860901,rs6901866,rs6905288,rs6984496,rs6992689,rs7107356,rs7120686,rs7123454,rs7125196,rs7127546,rs7139122,rs7174250,rs7245860,rs7246342,rs72685660,rs72689147,rs72702577,rs72779268,rs72794250,rs72829868,rs72831344,rs72831851,rs73030267,rs73075659,rs7324079,rs7341791,rs73684053,rs75672964,rs7585592,rs7716399,rs7716435,rs7731095,rs77434154,rs7809934,rs78412528,rs78741986,rs7874497,rs7898224,rs7920508,rs7947006,rs79780963,rs80258496,rs8045875,rs8118848,rs880315,rs893065,rs9265981,rs9343870,rs941923,rs9506727,rs9508490,rs9529924,rs9679855,rs969060,rs9836592,rs9839176,rs9899012,rs9908147
Hypertension	Circulatory system (I9)	regional myocardial-wall thickness at end-diastole 16	LV	Inverse variance weighted (multiplicative random effects)	230	0.0748922	0.0125203	2.21e-09	5.19e-07	0.330272	rs10059884,rs10063890,rs10077410,rs10087241,rs10206833,rs10217559,rs1021956,rs10253736,rs1040427,rs1077394,rs10776752,rs10823089,rs10888974,rs10935179,rs11122105,rs111283598,rs11169294,rs11177594,rs11211570,rs1121980,rs113235524,rs1136165,rs113700836,rs1140272,rs1159201,rs116054732,rs11645355,rs11666569,rs11672460,rs11680811,rs11696516,rs11712101,rs117185762,rs11773825,rs11937522,rs11973114,rs11983200,rs12035921,rs12050481,rs12123921,rs12143164,rs12463045,rs12481717,rs12503104,rs12509595,rs1265156,rs12692751,rs12700166,rs1275977,rs12980897,rs13039439,rs13064931,rs13087781,rs13104866,rs13167779,rs1317181,rs1323829,rs13300881,rs13306561,rs13329952,rs1371617,rs138877676,rs141234679,rs141280168,rs141878040,rs142146849,rs142391093,rs143005354,rs143285018,rs1436138,rs145153053,rs146781867,rs150791404,rs1555959,rs157079,rs1571217,rs1589197,rs1641547,rs167479,rs17010957,rs17080091,rs17477177,rs1836039,rs1879053,rs1888693,rs193686,rs1980235,rs198846,rs2003844,rs2005873,rs2023844,rs2114753,rs2158375,rs217,rs2204928,rs2230738,rs2246363,rs2256341,rs2279500,rs2286526,rs2293060,rs2304616,rs2493292,rs2515236,rs2580757,rs2643826,rs2689704,rs2704368,rs270952,rs2782981,rs281413,rs28498278,rs28661781,rs2888854,rs2892864,rs2898883,rs2904978,rs303753,rs34924059,rs35198836,rs35429,rs35783704,rs3731503,rs3744760,rs3796041,rs3821843,rs3918226,rs41465145,rs4146739,rs4320727,rs45606740,rs4599004,rs4660877,rs4685218,rs4722681,rs4724960,rs4752348,rs4794008,rs5418,rs55640925,rs557675,rs55844551,rs55850843,rs56100221,rs56197924,rs57147980,rs5762879,rs58768321,rs59761494,rs5994376,rs604723,rs6063769,rs6095302,rs60961847,rs612652,rs61877008,rs62052820,rs6227,rs62426324,rs6271,rs6441206,rs6487532,rs6488548,rs6537480,rs6580970,rs66794444,rs67227401,rs672929,rs6773653,rs6789238,rs6806306,rs6818149,rs6860901,rs6901866,rs6905288,rs6984496,rs6992689,rs7107356,rs7120686,rs7123454,rs7125196,rs7127546,rs7139122,rs7174250,rs7245860,rs7246342,rs72685660,rs72689147,rs72702577,rs72779268,rs72794250,rs72829868,rs72831344,rs72831851,rs73030267,rs73075659,rs7324079,rs7341791,rs73684053,rs75672964,rs7585592,rs7716399,rs7716435,rs7731095,rs77434154,rs7809934,rs78412528,rs78741986,rs7874497,rs7898224,rs7920508,rs7947006,rs79780963,rs80258496,rs8045875,rs8118848,rs880315,rs893065,rs9265981,rs9343870,rs941923,rs9506727,rs9508490,rs9529924,rs9679855,rs969060,rs9836592,rs9839176,rs9899012,rs9908147
Hypertension	Circulatory system (I9)	regional myocardial-wall thickness at end-diastole 16	LV	Weighted mode	230	0.0473031	0.0453277	0.29778	0.998262	0.330272	rs10059884,rs10063890,rs10077410,rs10087241,rs10206833,rs10217559,rs1021956,rs10253736,rs1040427,rs1077394,rs10776752,rs10823089,rs10888974,rs10935179,rs11122105,rs111283598,rs11169294,rs11177594,rs11211570,rs1121980,rs113235524,rs1136165,rs113700836,rs1140272,rs1159201,rs116054732,rs11645355,rs11666569,rs11672460,rs11680811,rs11696516,rs11712101,rs117185762,rs11773825,rs11937522,rs11973114,rs11983200,rs12035921,rs12050481,rs12123921,rs12143164,rs12463045,rs12481717,rs12503104,rs12509595,rs1265156,rs12692751,rs12700166,rs1275977,rs12980897,rs13039439,rs13064931,rs13087781,rs13104866,rs13167779,rs1317181,rs1323829,rs13300881,rs13306561,rs13329952,rs1371617,rs138877676,rs141234679,rs141280168,rs141878040,rs142146849,rs142391093,rs143005354,rs143285018,rs1436138,rs145153053,rs146781867,rs150791404,rs1555959,rs157079,rs1571217,rs1589197,rs1641547,rs167479,rs17010957,rs17080091,rs17477177,rs1836039,rs1879053,rs1888693,rs193686,rs1980235,rs198846,rs2003844,rs2005873,rs2023844,rs2114753,rs2158375,rs217,rs2204928,rs2230738,rs2246363,rs2256341,rs2279500,rs2286526,rs2293060,rs2304616,rs2493292,rs2515236,rs2580757,rs2643826,rs2689704,rs2704368,rs270952,rs2782981,rs281413,rs28498278,rs28661781,rs2888854,rs2892864,rs2898883,rs2904978,rs303753,rs34924059,rs35198836,rs35429,rs35783704,rs3731503,rs3744760,rs3796041,rs3821843,rs3918226,rs41465145,rs4146739,rs4320727,rs45606740,rs4599004,rs4660877,rs4685218,rs4722681,rs4724960,rs4752348,rs4794008,rs5418,rs55640925,rs557675,rs55844551,rs55850843,rs56100221,rs56197924,rs57147980,rs5762879,rs58768321,rs59761494,rs5994376,rs604723,rs6063769,rs6095302,rs60961847,rs612652,rs61877008,rs62052820,rs6227,rs62426324,rs6271,rs6441206,rs6487532,rs6488548,rs6537480,rs6580970,rs66794444,rs67227401,rs672929,rs6773653,rs6789238,rs6806306,rs6818149,rs6860901,rs6901866,rs6905288,rs6984496,rs6992689,rs7107356,rs7120686,rs7123454,rs7125196,rs7127546,rs7139122,rs7174250,rs7245860,rs7246342,rs72685660,rs72689147,rs72702577,rs72779268,rs72794250,rs72829868,rs72831344,rs72831851,rs73030267,rs73075659,rs7324079,rs7341791,rs73684053,rs75672964,rs7585592,rs7716399,rs7716435,rs7731095,rs77434154,rs7809934,rs78412528,rs78741986,rs7874497,rs7898224,rs7920508,rs7947006,rs79780963,rs80258496,rs8045875,rs8118848,rs880315,rs893065,rs9265981,rs9343870,rs941923,rs9506727,rs9508490,rs9529924,rs9679855,rs969060,rs9836592,rs9839176,rs9899012,rs9908147
Hypertension	Circulatory system (I9)	regional myocardial-wall thickness at end-diastole 16	LV	Weighted median	230	0.0786124	0.0162195	1.25e-06	0.000328692	0.330272	rs10059884,rs10063890,rs10077410,rs10087241,rs10206833,rs10217559,rs1021956,rs10253736,rs1040427,rs1077394,rs10776752,rs10823089,rs10888974,rs10935179,rs11122105,rs111283598,rs11169294,rs11177594,rs11211570,rs1121980,rs113235524,rs1136165,rs113700836,rs1140272,rs1159201,rs116054732,rs11645355,rs11666569,rs11672460,rs11680811,rs11696516,rs11712101,rs117185762,rs11773825,rs11937522,rs11973114,rs11983200,rs12035921,rs12050481,rs12123921,rs12143164,rs12463045,rs12481717,rs12503104,rs12509595,rs1265156,rs12692751,rs12700166,rs1275977,rs12980897,rs13039439,rs13064931,rs13087781,rs13104866,rs13167779,rs1317181,rs1323829,rs13300881,rs13306561,rs13329952,rs1371617,rs138877676,rs141234679,rs141280168,rs141878040,rs142146849,rs142391093,rs143005354,rs143285018,rs1436138,rs145153053,rs146781867,rs150791404,rs1555959,rs157079,rs1571217,rs1589197,rs1641547,rs167479,rs17010957,rs17080091,rs17477177,rs1836039,rs1879053,rs1888693,rs193686,rs1980235,rs198846,rs2003844,rs2005873,rs2023844,rs2114753,rs2158375,rs217,rs2204928,rs2230738,rs2246363,rs2256341,rs2279500,rs2286526,rs2293060,rs2304616,rs2493292,rs2515236,rs2580757,rs2643826,rs2689704,rs2704368,rs270952,rs2782981,rs281413,rs28498278,rs28661781,rs2888854,rs2892864,rs2898883,rs2904978,rs303753,rs34924059,rs35198836,rs35429,rs35783704,rs3731503,rs3744760,rs3796041,rs3821843,rs3918226,rs41465145,rs4146739,rs4320727,rs45606740,rs4599004,rs4660877,rs4685218,rs4722681,rs4724960,rs4752348,rs4794008,rs5418,rs55640925,rs557675,rs55844551,rs55850843,rs56100221,rs56197924,rs57147980,rs5762879,rs58768321,rs59761494,rs5994376,rs604723,rs6063769,rs6095302,rs60961847,rs612652,rs61877008,rs62052820,rs6227,rs62426324,rs6271,rs6441206,rs6487532,rs6488548,rs6537480,rs6580970,rs66794444,rs67227401,rs672929,rs6773653,rs6789238,rs6806306,rs6818149,rs6860901,rs6901866,rs6905288,rs6984496,rs6992689,rs7107356,rs7120686,rs7123454,rs7125196,rs7127546,rs7139122,rs7174250,rs7245860,rs7246342,rs72685660,rs72689147,rs72702577,rs72779268,rs72794250,rs72829868,rs72831344,rs72831851,rs73030267,rs73075659,rs7324079,rs7341791,rs73684053,rs75672964,rs7585592,rs7716399,rs7716435,rs7731095,rs77434154,rs7809934,rs78412528,rs78741986,rs7874497,rs7898224,rs7920508,rs7947006,rs79780963,rs80258496,rs8045875,rs8118848,rs880315,rs893065,rs9265981,rs9343870,rs941923,rs9506727,rs9508490,rs9529924,rs9679855,rs969060,rs9836592,rs9839176,rs9899012,rs9908147
Hypertension	Circulatory system (I9)	regional myocardial-wall thickness at end-diastole 16	LV	DIVW	230	0.0764166	0.0106293	3.26e-13	7.78e-11	0.330272	rs10059884,rs10063890,rs10077410,rs10087241,rs10206833,rs10217559,rs1021956,rs10253736,rs1040427,rs1077394,rs10776752,rs10823089,rs10888974,rs10935179,rs11122105,rs111283598,rs11169294,rs11177594,rs11211570,rs1121980,rs113235524,rs1136165,rs113700836,rs1140272,rs1159201,rs116054732,rs11645355,rs11666569,rs11672460,rs11680811,rs11696516,rs11712101,rs117185762,rs11773825,rs11937522,rs11973114,rs11983200,rs12035921,rs12050481,rs12123921,rs12143164,rs12463045,rs12481717,rs12503104,rs12509595,rs1265156,rs12692751,rs12700166,rs1275977,rs12980897,rs13039439,rs13064931,rs13087781,rs13104866,rs13167779,rs1317181,rs1323829,rs13300881,rs13306561,rs13329952,rs1371617,rs138877676,rs141234679,rs141280168,rs141878040,rs142146849,rs142391093,rs143005354,rs143285018,rs1436138,rs145153053,rs146781867,rs150791404,rs1555959,rs157079,rs1571217,rs1589197,rs1641547,rs167479,rs17010957,rs17080091,rs17477177,rs1836039,rs1879053,rs1888693,rs193686,rs1980235,rs198846,rs2003844,rs2005873,rs2023844,rs2114753,rs2158375,rs217,rs2204928,rs2230738,rs2246363,rs2256341,rs2279500,rs2286526,rs2293060,rs2304616,rs2493292,rs2515236,rs2580757,rs2643826,rs2689704,rs2704368,rs270952,rs2782981,rs281413,rs28498278,rs28661781,rs2888854,rs2892864,rs2898883,rs2904978,rs303753,rs34924059,rs35198836,rs35429,rs35783704,rs3731503,rs3744760,rs3796041,rs3821843,rs3918226,rs41465145,rs4146739,rs4320727,rs45606740,rs4599004,rs4660877,rs4685218,rs4722681,rs4724960,rs4752348,rs4794008,rs5418,rs55640925,rs557675,rs55844551,rs55850843,rs56100221,rs56197924,rs57147980,rs5762879,rs58768321,rs59761494,rs5994376,rs604723,rs6063769,rs6095302,rs60961847,rs612652,rs61877008,rs62052820,rs6227,rs62426324,rs6271,rs6441206,rs6487532,rs6488548,rs6537480,rs6580970,rs66794444,rs67227401,rs672929,rs6773653,rs6789238,rs6806306,rs6818149,rs6860901,rs6901866,rs6905288,rs6984496,rs6992689,rs7107356,rs7120686,rs7123454,rs7125196,rs7127546,rs7139122,rs7174250,rs7245860,rs7246342,rs72685660,rs72689147,rs72702577,rs72779268,rs72794250,rs72829868,rs72831344,rs72831851,rs73030267,rs73075659,rs7324079,rs7341791,rs73684053,rs75672964,rs7585592,rs7716399,rs7716435,rs7731095,rs77434154,rs7809934,rs78412528,rs78741986,rs7874497,rs7898224,rs7920508,rs7947006,rs79780963,rs80258496,rs8045875,rs8118848,rs880315,rs893065,rs9265981,rs9343870,rs941923,rs9506727,rs9508490,rs9529924,rs9679855,rs969060,rs9836592,rs9839176,rs9899012,rs9908147
Hypertension	Circulatory system (I9)	regional myocardial-wall thickness at end-diastole 16	LV	mr_raps	230	0.0750605	0.0108514	4.61e-12	8.37e-10	0.330272	rs10059884,rs10063890,rs10077410,rs10087241,rs10206833,rs10217559,rs1021956,rs10253736,rs1040427,rs1077394,rs10776752,rs10823089,rs10888974,rs10935179,rs11122105,rs111283598,rs11169294,rs11177594,rs11211570,rs1121980,rs113235524,rs1136165,rs113700836,rs1140272,rs1159201,rs116054732,rs11645355,rs11666569,rs11672460,rs11680811,rs11696516,rs11712101,rs117185762,rs11773825,rs11937522,rs11973114,rs11983200,rs12035921,rs12050481,rs12123921,rs12143164,rs12463045,rs12481717,rs12503104,rs12509595,rs1265156,rs12692751,rs12700166,rs1275977,rs12980897,rs13039439,rs13064931,rs13087781,rs13104866,rs13167779,rs1317181,rs1323829,rs13300881,rs13306561,rs13329952,rs1371617,rs138877676,rs141234679,rs141280168,rs141878040,rs142146849,rs142391093,rs143005354,rs143285018,rs1436138,rs145153053,rs146781867,rs150791404,rs1555959,rs157079,rs1571217,rs1589197,rs1641547,rs167479,rs17010957,rs17080091,rs17477177,rs1836039,rs1879053,rs1888693,rs193686,rs1980235,rs198846,rs2003844,rs2005873,rs2023844,rs2114753,rs2158375,rs217,rs2204928,rs2230738,rs2246363,rs2256341,rs2279500,rs2286526,rs2293060,rs2304616,rs2493292,rs2515236,rs2580757,rs2643826,rs2689704,rs2704368,rs270952,rs2782981,rs281413,rs28498278,rs28661781,rs2888854,rs2892864,rs2898883,rs2904978,rs303753,rs34924059,rs35198836,rs35429,rs35783704,rs3731503,rs3744760,rs3796041,rs3821843,rs3918226,rs41465145,rs4146739,rs4320727,rs45606740,rs4599004,rs4660877,rs4685218,rs4722681,rs4724960,rs4752348,rs4794008,rs5418,rs55640925,rs557675,rs55844551,rs55850843,rs56100221,rs56197924,rs57147980,rs5762879,rs58768321,rs59761494,rs5994376,rs604723,rs6063769,rs6095302,rs60961847,rs612652,rs61877008,rs62052820,rs6227,rs62426324,rs6271,rs6441206,rs6487532,rs6488548,rs6537480,rs6580970,rs66794444,rs67227401,rs672929,rs6773653,rs6789238,rs6806306,rs6818149,rs6860901,rs6901866,rs6905288,rs6984496,rs6992689,rs7107356,rs7120686,rs7123454,rs7125196,rs7127546,rs7139122,rs7174250,rs7245860,rs7246342,rs72685660,rs72689147,rs72702577,rs72779268,rs72794250,rs72829868,rs72831344,rs72831851,rs73030267,rs73075659,rs7324079,rs7341791,rs73684053,rs75672964,rs7585592,rs7716399,rs7716435,rs7731095,rs77434154,rs7809934,rs78412528,rs78741986,rs7874497,rs7898224,rs7920508,rs7947006,rs79780963,rs80258496,rs8045875,rs8118848,rs880315,rs893065,rs9265981,rs9343870,rs941923,rs9506727,rs9508490,rs9529924,rs9679855,rs969060,rs9836592,rs9839176,rs9899012,rs9908147
Hypertension	Circulatory system (I9)	regional myocardial-wall thickness at end-diastole 16	LV	GRAPPLE	230	0.0750818	0.0131646	1.17e-08	3.2e-06	0.330272	rs10059884,rs10063890,rs10077410,rs10087241,rs10206833,rs10217559,rs1021956,rs10253736,rs1040427,rs1077394,rs10776752,rs10823089,rs10888974,rs10935179,rs11122105,rs111283598,rs11169294,rs11177594,rs11211570,rs1121980,rs113235524,rs1136165,rs113700836,rs1140272,rs1159201,rs116054732,rs11645355,rs11666569,rs11672460,rs11680811,rs11696516,rs11712101,rs117185762,rs11773825,rs11937522,rs11973114,rs11983200,rs12035921,rs12050481,rs12123921,rs12143164,rs12463045,rs12481717,rs12503104,rs12509595,rs1265156,rs12692751,rs12700166,rs1275977,rs12980897,rs13039439,rs13064931,rs13087781,rs13104866,rs13167779,rs1317181,rs1323829,rs13300881,rs13306561,rs13329952,rs1371617,rs138877676,rs141234679,rs141280168,rs141878040,rs142146849,rs142391093,rs143005354,rs143285018,rs1436138,rs145153053,rs146781867,rs150791404,rs1555959,rs157079,rs1571217,rs1589197,rs1641547,rs167479,rs17010957,rs17080091,rs17477177,rs1836039,rs1879053,rs1888693,rs193686,rs1980235,rs198846,rs2003844,rs2005873,rs2023844,rs2114753,rs2158375,rs217,rs2204928,rs2230738,rs2246363,rs2256341,rs2279500,rs2286526,rs2293060,rs2304616,rs2493292,rs2515236,rs2580757,rs2643826,rs2689704,rs2704368,rs270952,rs2782981,rs281413,rs28498278,rs28661781,rs2888854,rs2892864,rs2898883,rs2904978,rs303753,rs34924059,rs35198836,rs35429,rs35783704,rs3731503,rs3744760,rs3796041,rs3821843,rs3918226,rs41465145,rs4146739,rs4320727,rs45606740,rs4599004,rs4660877,rs4685218,rs4722681,rs4724960,rs4752348,rs4794008,rs5418,rs55640925,rs557675,rs55844551,rs55850843,rs56100221,rs56197924,rs57147980,rs5762879,rs58768321,rs59761494,rs5994376,rs604723,rs6063769,rs6095302,rs60961847,rs612652,rs61877008,rs62052820,rs6227,rs62426324,rs6271,rs6441206,rs6487532,rs6488548,rs6537480,rs6580970,rs66794444,rs67227401,rs672929,rs6773653,rs6789238,rs6806306,rs6818149,rs6860901,rs6901866,rs6905288,rs6984496,rs6992689,rs7107356,rs7120686,rs7123454,rs7125196,rs7127546,rs7139122,rs7174250,rs7245860,rs7246342,rs72685660,rs72689147,rs72702577,rs72779268,rs72794250,rs72829868,rs72831344,rs72831851,rs73030267,rs73075659,rs7324079,rs7341791,rs73684053,rs75672964,rs7585592,rs7716399,rs7716435,rs7731095,rs77434154,rs7809934,rs78412528,rs78741986,rs7874497,rs7898224,rs7920508,rs7947006,rs79780963,rs80258496,rs8045875,rs8118848,rs880315,rs893065,rs9265981,rs9343870,rs941923,rs9506727,rs9508490,rs9529924,rs9679855,rs969060,rs9836592,rs9839176,rs9899012,rs9908147
Hypertension	Circulatory system (I9)	regional myocardial-wall thickness at end-diastole 2	LV	Inverse variance weighted (fixed effects)	230	0.110321	0.0127315	4.51e-18	1.86e-15	0.486839	rs10059884,rs10063890,rs10077410,rs10087241,rs10206833,rs10217559,rs1021956,rs10253736,rs1040427,rs1077394,rs10776752,rs10823089,rs10888974,rs10935179,rs11122105,rs111283598,rs11169294,rs11177594,rs11211570,rs1121980,rs113235524,rs1136165,rs113700836,rs1140272,rs1159201,rs116054732,rs11645355,rs11666569,rs11672460,rs11680811,rs11696516,rs11712101,rs117185762,rs11773825,rs11937522,rs11973114,rs11983200,rs12035921,rs12050481,rs12123921,rs12143164,rs12463045,rs12481717,rs12503104,rs12509595,rs1265156,rs12692751,rs12700166,rs1275977,rs12980897,rs13039439,rs13064931,rs13087781,rs13104866,rs13167779,rs1317181,rs1323829,rs13300881,rs13306561,rs13329952,rs1371617,rs138877676,rs141234679,rs141280168,rs141878040,rs142146849,rs142391093,rs143005354,rs143285018,rs1436138,rs145153053,rs146781867,rs150791404,rs1555959,rs157079,rs1571217,rs1589197,rs1641547,rs167479,rs17010957,rs17080091,rs17477177,rs1836039,rs1879053,rs1888693,rs193686,rs1980235,rs198846,rs2003844,rs2005873,rs2023844,rs2114753,rs2158375,rs217,rs2204928,rs2230738,rs2246363,rs2256341,rs2279500,rs2286526,rs2293060,rs2304616,rs2493292,rs2515236,rs2580757,rs2643826,rs2689704,rs2704368,rs270952,rs2782981,rs281413,rs28498278,rs28661781,rs2888854,rs2892864,rs2898883,rs2904978,rs303753,rs34924059,rs35198836,rs35429,rs35783704,rs3731503,rs3744760,rs3796041,rs3821843,rs3918226,rs41465145,rs4146739,rs4320727,rs45606740,rs4599004,rs4660877,rs4685218,rs4722681,rs4724960,rs4752348,rs4794008,rs5418,rs55640925,rs557675,rs55844551,rs55850843,rs56100221,rs56197924,rs57147980,rs5762879,rs58768321,rs59761494,rs5994376,rs604723,rs6063769,rs6095302,rs60961847,rs612652,rs61877008,rs62052820,rs6227,rs62426324,rs6271,rs6441206,rs6487532,rs6488548,rs6537480,rs6580970,rs66794444,rs67227401,rs672929,rs6773653,rs6789238,rs6806306,rs6818149,rs6860901,rs6901866,rs6905288,rs6984496,rs6992689,rs7107356,rs7120686,rs7123454,rs7125196,rs7127546,rs7139122,rs7174250,rs7245860,rs7246342,rs72685660,rs72689147,rs72702577,rs72779268,rs72794250,rs72829868,rs72831344,rs72831851,rs73030267,rs73075659,rs7324079,rs7341791,rs73684053,rs75672964,rs7585592,rs7716399,rs7716435,rs7731095,rs77434154,rs7809934,rs78412528,rs78741986,rs7874497,rs7898224,rs7920508,rs7947006,rs79780963,rs80258496,rs8045875,rs8118848,rs880315,rs893065,rs9265981,rs9343870,rs941923,rs9506727,rs9508490,rs9529924,rs9679855,rs969060,rs9836592,rs9839176,rs9899012,rs9908147
Hypertension	Circulatory system (I9)	regional myocardial-wall thickness at end-diastole 2	LV	MR Egger	230	0.142677	0.0490325	0.00397406	0.553548	0.486839	rs10059884,rs10063890,rs10077410,rs10087241,rs10206833,rs10217559,rs1021956,rs10253736,rs1040427,rs1077394,rs10776752,rs10823089,rs10888974,rs10935179,rs11122105,rs111283598,rs11169294,rs11177594,rs11211570,rs1121980,rs113235524,rs1136165,rs113700836,rs1140272,rs1159201,rs116054732,rs11645355,rs11666569,rs11672460,rs11680811,rs11696516,rs11712101,rs117185762,rs11773825,rs11937522,rs11973114,rs11983200,rs12035921,rs12050481,rs12123921,rs12143164,rs12463045,rs12481717,rs12503104,rs12509595,rs1265156,rs12692751,rs12700166,rs1275977,rs12980897,rs13039439,rs13064931,rs13087781,rs13104866,rs13167779,rs1317181,rs1323829,rs13300881,rs13306561,rs13329952,rs1371617,rs138877676,rs141234679,rs141280168,rs141878040,rs142146849,rs142391093,rs143005354,rs143285018,rs1436138,rs145153053,rs146781867,rs150791404,rs1555959,rs157079,rs1571217,rs1589197,rs1641547,rs167479,rs17010957,rs17080091,rs17477177,rs1836039,rs1879053,rs1888693,rs193686,rs1980235,rs198846,rs2003844,rs2005873,rs2023844,rs2114753,rs2158375,rs217,rs2204928,rs2230738,rs2246363,rs2256341,rs2279500,rs2286526,rs2293060,rs2304616,rs2493292,rs2515236,rs2580757,rs2643826,rs2689704,rs2704368,rs270952,rs2782981,rs281413,rs28498278,rs28661781,rs2888854,rs2892864,rs2898883,rs2904978,rs303753,rs34924059,rs35198836,rs35429,rs35783704,rs3731503,rs3744760,rs3796041,rs3821843,rs3918226,rs41465145,rs4146739,rs4320727,rs45606740,rs4599004,rs4660877,rs4685218,rs4722681,rs4724960,rs4752348,rs4794008,rs5418,rs55640925,rs557675,rs55844551,rs55850843,rs56100221,rs56197924,rs57147980,rs5762879,rs58768321,rs59761494,rs5994376,rs604723,rs6063769,rs6095302,rs60961847,rs612652,rs61877008,rs62052820,rs6227,rs62426324,rs6271,rs6441206,rs6487532,rs6488548,rs6537480,rs6580970,rs66794444,rs67227401,rs672929,rs6773653,rs6789238,rs6806306,rs6818149,rs6860901,rs6901866,rs6905288,rs6984496,rs6992689,rs7107356,rs7120686,rs7123454,rs7125196,rs7127546,rs7139122,rs7174250,rs7245860,rs7246342,rs72685660,rs72689147,rs72702577,rs72779268,rs72794250,rs72829868,rs72831344,rs72831851,rs73030267,rs73075659,rs7324079,rs7341791,rs73684053,rs75672964,rs7585592,rs7716399,rs7716435,rs7731095,rs77434154,rs7809934,rs78412528,rs78741986,rs7874497,rs7898224,rs7920508,rs7947006,rs79780963,rs80258496,rs8045875,rs8118848,rs880315,rs893065,rs9265981,rs9343870,rs941923,rs9506727,rs9508490,rs9529924,rs9679855,rs969060,rs9836592,rs9839176,rs9899012,rs9908147
Hypertension	Circulatory system (I9)	regional myocardial-wall thickness at end-diastole 2	LV	Inverse variance weighted (multiplicative random effects)	230	0.110321	0.0156648	1.89e-12	7.34e-10	0.486839	rs10059884,rs10063890,rs10077410,rs10087241,rs10206833,rs10217559,rs1021956,rs10253736,rs1040427,rs1077394,rs10776752,rs10823089,rs10888974,rs10935179,rs11122105,rs111283598,rs11169294,rs11177594,rs11211570,rs1121980,rs113235524,rs1136165,rs113700836,rs1140272,rs1159201,rs116054732,rs11645355,rs11666569,rs11672460,rs11680811,rs11696516,rs11712101,rs117185762,rs11773825,rs11937522,rs11973114,rs11983200,rs12035921,rs12050481,rs12123921,rs12143164,rs12463045,rs12481717,rs12503104,rs12509595,rs1265156,rs12692751,rs12700166,rs1275977,rs12980897,rs13039439,rs13064931,rs13087781,rs13104866,rs13167779,rs1317181,rs1323829,rs13300881,rs13306561,rs13329952,rs1371617,rs138877676,rs141234679,rs141280168,rs141878040,rs142146849,rs142391093,rs143005354,rs143285018,rs1436138,rs145153053,rs146781867,rs150791404,rs1555959,rs157079,rs1571217,rs1589197,rs1641547,rs167479,rs17010957,rs17080091,rs17477177,rs1836039,rs1879053,rs1888693,rs193686,rs1980235,rs198846,rs2003844,rs2005873,rs2023844,rs2114753,rs2158375,rs217,rs2204928,rs2230738,rs2246363,rs2256341,rs2279500,rs2286526,rs2293060,rs2304616,rs2493292,rs2515236,rs2580757,rs2643826,rs2689704,rs2704368,rs270952,rs2782981,rs281413,rs28498278,rs28661781,rs2888854,rs2892864,rs2898883,rs2904978,rs303753,rs34924059,rs35198836,rs35429,rs35783704,rs3731503,rs3744760,rs3796041,rs3821843,rs3918226,rs41465145,rs4146739,rs4320727,rs45606740,rs4599004,rs4660877,rs4685218,rs4722681,rs4724960,rs4752348,rs4794008,rs5418,rs55640925,rs557675,rs55844551,rs55850843,rs56100221,rs56197924,rs57147980,rs5762879,rs58768321,rs59761494,rs5994376,rs604723,rs6063769,rs6095302,rs60961847,rs612652,rs61877008,rs62052820,rs6227,rs62426324,rs6271,rs6441206,rs6487532,rs6488548,rs6537480,rs6580970,rs66794444,rs67227401,rs672929,rs6773653,rs6789238,rs6806306,rs6818149,rs6860901,rs6901866,rs6905288,rs6984496,rs6992689,rs7107356,rs7120686,rs7123454,rs7125196,rs7127546,rs7139122,rs7174250,rs7245860,rs7246342,rs72685660,rs72689147,rs72702577,rs72779268,rs72794250,rs72829868,rs72831344,rs72831851,rs73030267,rs73075659,rs7324079,rs7341791,rs73684053,rs75672964,rs7585592,rs7716399,rs7716435,rs7731095,rs77434154,rs7809934,rs78412528,rs78741986,rs7874497,rs7898224,rs7920508,rs7947006,rs79780963,rs80258496,rs8045875,rs8118848,rs880315,rs893065,rs9265981,rs9343870,rs941923,rs9506727,rs9508490,rs9529924,rs9679855,rs969060,rs9836592,rs9839176,rs9899012,rs9908147
Hypertension	Circulatory system (I9)	regional myocardial-wall thickness at end-diastole 2	LV	Weighted mode	230	0.0644933	0.0674828	0.340232	0.998262	0.486839	rs10059884,rs10063890,rs10077410,rs10087241,rs10206833,rs10217559,rs1021956,rs10253736,rs1040427,rs1077394,rs10776752,rs10823089,rs10888974,rs10935179,rs11122105,rs111283598,rs11169294,rs11177594,rs11211570,rs1121980,rs113235524,rs1136165,rs113700836,rs1140272,rs1159201,rs116054732,rs11645355,rs11666569,rs11672460,rs11680811,rs11696516,rs11712101,rs117185762,rs11773825,rs11937522,rs11973114,rs11983200,rs12035921,rs12050481,rs12123921,rs12143164,rs12463045,rs12481717,rs12503104,rs12509595,rs1265156,rs12692751,rs12700166,rs1275977,rs12980897,rs13039439,rs13064931,rs13087781,rs13104866,rs13167779,rs1317181,rs1323829,rs13300881,rs13306561,rs13329952,rs1371617,rs138877676,rs141234679,rs141280168,rs141878040,rs142146849,rs142391093,rs143005354,rs143285018,rs1436138,rs145153053,rs146781867,rs150791404,rs1555959,rs157079,rs1571217,rs1589197,rs1641547,rs167479,rs17010957,rs17080091,rs17477177,rs1836039,rs1879053,rs1888693,rs193686,rs1980235,rs198846,rs2003844,rs2005873,rs2023844,rs2114753,rs2158375,rs217,rs2204928,rs2230738,rs2246363,rs2256341,rs2279500,rs2286526,rs2293060,rs2304616,rs2493292,rs2515236,rs2580757,rs2643826,rs2689704,rs2704368,rs270952,rs2782981,rs281413,rs28498278,rs28661781,rs2888854,rs2892864,rs2898883,rs2904978,rs303753,rs34924059,rs35198836,rs35429,rs35783704,rs3731503,rs3744760,rs3796041,rs3821843,rs3918226,rs41465145,rs4146739,rs4320727,rs45606740,rs4599004,rs4660877,rs4685218,rs4722681,rs4724960,rs4752348,rs4794008,rs5418,rs55640925,rs557675,rs55844551,rs55850843,rs56100221,rs56197924,rs57147980,rs5762879,rs58768321,rs59761494,rs5994376,rs604723,rs6063769,rs6095302,rs60961847,rs612652,rs61877008,rs62052820,rs6227,rs62426324,rs6271,rs6441206,rs6487532,rs6488548,rs6537480,rs6580970,rs66794444,rs67227401,rs672929,rs6773653,rs6789238,rs6806306,rs6818149,rs6860901,rs6901866,rs6905288,rs6984496,rs6992689,rs7107356,rs7120686,rs7123454,rs7125196,rs7127546,rs7139122,rs7174250,rs7245860,rs7246342,rs72685660,rs72689147,rs72702577,rs72779268,rs72794250,rs72829868,rs72831344,rs72831851,rs73030267,rs73075659,rs7324079,rs7341791,rs73684053,rs75672964,rs7585592,rs7716399,rs7716435,rs7731095,rs77434154,rs7809934,rs78412528,rs78741986,rs7874497,rs7898224,rs7920508,rs7947006,rs79780963,rs80258496,rs8045875,rs8118848,rs880315,rs893065,rs9265981,rs9343870,rs941923,rs9506727,rs9508490,rs9529924,rs9679855,rs969060,rs9836592,rs9839176,rs9899012,rs9908147
Hypertension	Circulatory system (I9)	regional myocardial-wall thickness at end-diastole 2	LV	Weighted median	230	0.0924635	0.020333	5.43e-06	0.00112067	0.486839	rs10059884,rs10063890,rs10077410,rs10087241,rs10206833,rs10217559,rs1021956,rs10253736,rs1040427,rs1077394,rs10776752,rs10823089,rs10888974,rs10935179,rs11122105,rs111283598,rs11169294,rs11177594,rs11211570,rs1121980,rs113235524,rs1136165,rs113700836,rs1140272,rs1159201,rs116054732,rs11645355,rs11666569,rs11672460,rs11680811,rs11696516,rs11712101,rs117185762,rs11773825,rs11937522,rs11973114,rs11983200,rs12035921,rs12050481,rs12123921,rs12143164,rs12463045,rs12481717,rs12503104,rs12509595,rs1265156,rs12692751,rs12700166,rs1275977,rs12980897,rs13039439,rs13064931,rs13087781,rs13104866,rs13167779,rs1317181,rs1323829,rs13300881,rs13306561,rs13329952,rs1371617,rs138877676,rs141234679,rs141280168,rs141878040,rs142146849,rs142391093,rs143005354,rs143285018,rs1436138,rs145153053,rs146781867,rs150791404,rs1555959,rs157079,rs1571217,rs1589197,rs1641547,rs167479,rs17010957,rs17080091,rs17477177,rs1836039,rs1879053,rs1888693,rs193686,rs1980235,rs198846,rs2003844,rs2005873,rs2023844,rs2114753,rs2158375,rs217,rs2204928,rs2230738,rs2246363,rs2256341,rs2279500,rs2286526,rs2293060,rs2304616,rs2493292,rs2515236,rs2580757,rs2643826,rs2689704,rs2704368,rs270952,rs2782981,rs281413,rs28498278,rs28661781,rs2888854,rs2892864,rs2898883,rs2904978,rs303753,rs34924059,rs35198836,rs35429,rs35783704,rs3731503,rs3744760,rs3796041,rs3821843,rs3918226,rs41465145,rs4146739,rs4320727,rs45606740,rs4599004,rs4660877,rs4685218,rs4722681,rs4724960,rs4752348,rs4794008,rs5418,rs55640925,rs557675,rs55844551,rs55850843,rs56100221,rs56197924,rs57147980,rs5762879,rs58768321,rs59761494,rs5994376,rs604723,rs6063769,rs6095302,rs60961847,rs612652,rs61877008,rs62052820,rs6227,rs62426324,rs6271,rs6441206,rs6487532,rs6488548,rs6537480,rs6580970,rs66794444,rs67227401,rs672929,rs6773653,rs6789238,rs6806306,rs6818149,rs6860901,rs6901866,rs6905288,rs6984496,rs6992689,rs7107356,rs7120686,rs7123454,rs7125196,rs7127546,rs7139122,rs7174250,rs7245860,rs7246342,rs72685660,rs72689147,rs72702577,rs72779268,rs72794250,rs72829868,rs72831344,rs72831851,rs73030267,rs73075659,rs7324079,rs7341791,rs73684053,rs75672964,rs7585592,rs7716399,rs7716435,rs7731095,rs77434154,rs7809934,rs78412528,rs78741986,rs7874497,rs7898224,rs7920508,rs7947006,rs79780963,rs80258496,rs8045875,rs8118848,rs880315,rs893065,rs9265981,rs9343870,rs941923,rs9506727,rs9508490,rs9529924,rs9679855,rs969060,rs9836592,rs9839176,rs9899012,rs9908147
Hypertension	Circulatory system (I9)	regional myocardial-wall thickness at end-diastole 2	LV	DIVW	230	0.112566	0.0130378	0	0	0.486839	rs10059884,rs10063890,rs10077410,rs10087241,rs10206833,rs10217559,rs1021956,rs10253736,rs1040427,rs1077394,rs10776752,rs10823089,rs10888974,rs10935179,rs11122105,rs111283598,rs11169294,rs11177594,rs11211570,rs1121980,rs113235524,rs1136165,rs113700836,rs1140272,rs1159201,rs116054732,rs11645355,rs11666569,rs11672460,rs11680811,rs11696516,rs11712101,rs117185762,rs11773825,rs11937522,rs11973114,rs11983200,rs12035921,rs12050481,rs12123921,rs12143164,rs12463045,rs12481717,rs12503104,rs12509595,rs1265156,rs12692751,rs12700166,rs1275977,rs12980897,rs13039439,rs13064931,rs13087781,rs13104866,rs13167779,rs1317181,rs1323829,rs13300881,rs13306561,rs13329952,rs1371617,rs138877676,rs141234679,rs141280168,rs141878040,rs142146849,rs142391093,rs143005354,rs143285018,rs1436138,rs145153053,rs146781867,rs150791404,rs1555959,rs157079,rs1571217,rs1589197,rs1641547,rs167479,rs17010957,rs17080091,rs17477177,rs1836039,rs1879053,rs1888693,rs193686,rs1980235,rs198846,rs2003844,rs2005873,rs2023844,rs2114753,rs2158375,rs217,rs2204928,rs2230738,rs2246363,rs2256341,rs2279500,rs2286526,rs2293060,rs2304616,rs2493292,rs2515236,rs2580757,rs2643826,rs2689704,rs2704368,rs270952,rs2782981,rs281413,rs28498278,rs28661781,rs2888854,rs2892864,rs2898883,rs2904978,rs303753,rs34924059,rs35198836,rs35429,rs35783704,rs3731503,rs3744760,rs3796041,rs3821843,rs3918226,rs41465145,rs4146739,rs4320727,rs45606740,rs4599004,rs4660877,rs4685218,rs4722681,rs4724960,rs4752348,rs4794008,rs5418,rs55640925,rs557675,rs55844551,rs55850843,rs56100221,rs56197924,rs57147980,rs5762879,rs58768321,rs59761494,rs5994376,rs604723,rs6063769,rs6095302,rs60961847,rs612652,rs61877008,rs62052820,rs6227,rs62426324,rs6271,rs6441206,rs6487532,rs6488548,rs6537480,rs6580970,rs66794444,rs67227401,rs672929,rs6773653,rs6789238,rs6806306,rs6818149,rs6860901,rs6901866,rs6905288,rs6984496,rs6992689,rs7107356,rs7120686,rs7123454,rs7125196,rs7127546,rs7139122,rs7174250,rs7245860,rs7246342,rs72685660,rs72689147,rs72702577,rs72779268,rs72794250,rs72829868,rs72831344,rs72831851,rs73030267,rs73075659,rs7324079,rs7341791,rs73684053,rs75672964,rs7585592,rs7716399,rs7716435,rs7731095,rs77434154,rs7809934,rs78412528,rs78741986,rs7874497,rs7898224,rs7920508,rs7947006,rs79780963,rs80258496,rs8045875,rs8118848,rs880315,rs893065,rs9265981,rs9343870,rs941923,rs9506727,rs9508490,rs9529924,rs9679855,rs969060,rs9836592,rs9839176,rs9899012,rs9908147
Hypertension	Circulatory system (I9)	regional myocardial-wall thickness at end-diastole 2	LV	mr_raps	230	0.112062	0.0132995	0	0	0.486839	rs10059884,rs10063890,rs10077410,rs10087241,rs10206833,rs10217559,rs1021956,rs10253736,rs1040427,rs1077394,rs10776752,rs10823089,rs10888974,rs10935179,rs11122105,rs111283598,rs11169294,rs11177594,rs11211570,rs1121980,rs113235524,rs1136165,rs113700836,rs1140272,rs1159201,rs116054732,rs11645355,rs11666569,rs11672460,rs11680811,rs11696516,rs11712101,rs117185762,rs11773825,rs11937522,rs11973114,rs11983200,rs12035921,rs12050481,rs12123921,rs12143164,rs12463045,rs12481717,rs12503104,rs12509595,rs1265156,rs12692751,rs12700166,rs1275977,rs12980897,rs13039439,rs13064931,rs13087781,rs13104866,rs13167779,rs1317181,rs1323829,rs13300881,rs13306561,rs13329952,rs1371617,rs138877676,rs141234679,rs141280168,rs141878040,rs142146849,rs142391093,rs143005354,rs143285018,rs1436138,rs145153053,rs146781867,rs150791404,rs1555959,rs157079,rs1571217,rs1589197,rs1641547,rs167479,rs17010957,rs17080091,rs17477177,rs1836039,rs1879053,rs1888693,rs193686,rs1980235,rs198846,rs2003844,rs2005873,rs2023844,rs2114753,rs2158375,rs217,rs2204928,rs2230738,rs2246363,rs2256341,rs2279500,rs2286526,rs2293060,rs2304616,rs2493292,rs2515236,rs2580757,rs2643826,rs2689704,rs2704368,rs270952,rs2782981,rs281413,rs28498278,rs28661781,rs2888854,rs2892864,rs2898883,rs2904978,rs303753,rs34924059,rs35198836,rs35429,rs35783704,rs3731503,rs3744760,rs3796041,rs3821843,rs3918226,rs41465145,rs4146739,rs4320727,rs45606740,rs4599004,rs4660877,rs4685218,rs4722681,rs4724960,rs4752348,rs4794008,rs5418,rs55640925,rs557675,rs55844551,rs55850843,rs56100221,rs56197924,rs57147980,rs5762879,rs58768321,rs59761494,rs5994376,rs604723,rs6063769,rs6095302,rs60961847,rs612652,rs61877008,rs62052820,rs6227,rs62426324,rs6271,rs6441206,rs6487532,rs6488548,rs6537480,rs6580970,rs66794444,rs67227401,rs672929,rs6773653,rs6789238,rs6806306,rs6818149,rs6860901,rs6901866,rs6905288,rs6984496,rs6992689,rs7107356,rs7120686,rs7123454,rs7125196,rs7127546,rs7139122,rs7174250,rs7245860,rs7246342,rs72685660,rs72689147,rs72702577,rs72779268,rs72794250,rs72829868,rs72831344,rs72831851,rs73030267,rs73075659,rs7324079,rs7341791,rs73684053,rs75672964,rs7585592,rs7716399,rs7716435,rs7731095,rs77434154,rs7809934,rs78412528,rs78741986,rs7874497,rs7898224,rs7920508,rs7947006,rs79780963,rs80258496,rs8045875,rs8118848,rs880315,rs893065,rs9265981,rs9343870,rs941923,rs9506727,rs9508490,rs9529924,rs9679855,rs969060,rs9836592,rs9839176,rs9899012,rs9908147
Hypertension	Circulatory system (I9)	regional myocardial-wall thickness at end-diastole 2	LV	GRAPPLE	230	0.114407	0.016411	3.14e-12	1.26e-09	0.486839	rs10059884,rs10063890,rs10077410,rs10087241,rs10206833,rs10217559,rs1021956,rs10253736,rs1040427,rs1077394,rs10776752,rs10823089,rs10888974,rs10935179,rs11122105,rs111283598,rs11169294,rs11177594,rs11211570,rs1121980,rs113235524,rs1136165,rs113700836,rs1140272,rs1159201,rs116054732,rs11645355,rs11666569,rs11672460,rs11680811,rs11696516,rs11712101,rs117185762,rs11773825,rs11937522,rs11973114,rs11983200,rs12035921,rs12050481,rs12123921,rs12143164,rs12463045,rs12481717,rs12503104,rs12509595,rs1265156,rs12692751,rs12700166,rs1275977,rs12980897,rs13039439,rs13064931,rs13087781,rs13104866,rs13167779,rs1317181,rs1323829,rs13300881,rs13306561,rs13329952,rs1371617,rs138877676,rs141234679,rs141280168,rs141878040,rs142146849,rs142391093,rs143005354,rs143285018,rs1436138,rs145153053,rs146781867,rs150791404,rs1555959,rs157079,rs1571217,rs1589197,rs1641547,rs167479,rs17010957,rs17080091,rs17477177,rs1836039,rs1879053,rs1888693,rs193686,rs1980235,rs198846,rs2003844,rs2005873,rs2023844,rs2114753,rs2158375,rs217,rs2204928,rs2230738,rs2246363,rs2256341,rs2279500,rs2286526,rs2293060,rs2304616,rs2493292,rs2515236,rs2580757,rs2643826,rs2689704,rs2704368,rs270952,rs2782981,rs281413,rs28498278,rs28661781,rs2888854,rs2892864,rs2898883,rs2904978,rs303753,rs34924059,rs35198836,rs35429,rs35783704,rs3731503,rs3744760,rs3796041,rs3821843,rs3918226,rs41465145,rs4146739,rs4320727,rs45606740,rs4599004,rs4660877,rs4685218,rs4722681,rs4724960,rs4752348,rs4794008,rs5418,rs55640925,rs557675,rs55844551,rs55850843,rs56100221,rs56197924,rs57147980,rs5762879,rs58768321,rs59761494,rs5994376,rs604723,rs6063769,rs6095302,rs60961847,rs612652,rs61877008,rs62052820,rs6227,rs62426324,rs6271,rs6441206,rs6487532,rs6488548,rs6537480,rs6580970,rs66794444,rs67227401,rs672929,rs6773653,rs6789238,rs6806306,rs6818149,rs6860901,rs6901866,rs6905288,rs6984496,rs6992689,rs7107356,rs7120686,rs7123454,rs7125196,rs7127546,rs7139122,rs7174250,rs7245860,rs7246342,rs72685660,rs72689147,rs72702577,rs72779268,rs72794250,rs72829868,rs72831344,rs72831851,rs73030267,rs73075659,rs7324079,rs7341791,rs73684053,rs75672964,rs7585592,rs7716399,rs7716435,rs7731095,rs77434154,rs7809934,rs78412528,rs78741986,rs7874497,rs7898224,rs7920508,rs7947006,rs79780963,rs80258496,rs8045875,rs8118848,rs880315,rs893065,rs9265981,rs9343870,rs941923,rs9506727,rs9508490,rs9529924,rs9679855,rs969060,rs9836592,rs9839176,rs9899012,rs9908147
Hypertension	Circulatory system (I9)	regional myocardial-wall thickness at end-diastole 3	LV	Inverse variance weighted (fixed effects)	230	0.103017	0.012485	1.57e-16	5.62e-14	0.147977	rs10059884,rs10063890,rs10077410,rs10087241,rs10206833,rs10217559,rs1021956,rs10253736,rs1040427,rs1077394,rs10776752,rs10823089,rs10888974,rs10935179,rs11122105,rs111283598,rs11169294,rs11177594,rs11211570,rs1121980,rs113235524,rs1136165,rs113700836,rs1140272,rs1159201,rs116054732,rs11645355,rs11666569,rs11672460,rs11680811,rs11696516,rs11712101,rs117185762,rs11773825,rs11937522,rs11973114,rs11983200,rs12035921,rs12050481,rs12123921,rs12143164,rs12463045,rs12481717,rs12503104,rs12509595,rs1265156,rs12692751,rs12700166,rs1275977,rs12980897,rs13039439,rs13064931,rs13087781,rs13104866,rs13167779,rs1317181,rs1323829,rs13300881,rs13306561,rs13329952,rs1371617,rs138877676,rs141234679,rs141280168,rs141878040,rs142146849,rs142391093,rs143005354,rs143285018,rs1436138,rs145153053,rs146781867,rs150791404,rs1555959,rs157079,rs1571217,rs1589197,rs1641547,rs167479,rs17010957,rs17080091,rs17477177,rs1836039,rs1879053,rs1888693,rs193686,rs1980235,rs198846,rs2003844,rs2005873,rs2023844,rs2114753,rs2158375,rs217,rs2204928,rs2230738,rs2246363,rs2256341,rs2279500,rs2286526,rs2293060,rs2304616,rs2493292,rs2515236,rs2580757,rs2643826,rs2689704,rs2704368,rs270952,rs2782981,rs281413,rs28498278,rs28661781,rs2888854,rs2892864,rs2898883,rs2904978,rs303753,rs34924059,rs35198836,rs35429,rs35783704,rs3731503,rs3744760,rs3796041,rs3821843,rs3918226,rs41465145,rs4146739,rs4320727,rs45606740,rs4599004,rs4660877,rs4685218,rs4722681,rs4724960,rs4752348,rs4794008,rs5418,rs55640925,rs557675,rs55844551,rs55850843,rs56100221,rs56197924,rs57147980,rs5762879,rs58768321,rs59761494,rs5994376,rs604723,rs6063769,rs6095302,rs60961847,rs612652,rs61877008,rs62052820,rs6227,rs62426324,rs6271,rs6441206,rs6487532,rs6488548,rs6537480,rs6580970,rs66794444,rs67227401,rs672929,rs6773653,rs6789238,rs6806306,rs6818149,rs6860901,rs6901866,rs6905288,rs6984496,rs6992689,rs7107356,rs7120686,rs7123454,rs7125196,rs7127546,rs7139122,rs7174250,rs7245860,rs7246342,rs72685660,rs72689147,rs72702577,rs72779268,rs72794250,rs72829868,rs72831344,rs72831851,rs73030267,rs73075659,rs7324079,rs7341791,rs73684053,rs75672964,rs7585592,rs7716399,rs7716435,rs7731095,rs77434154,rs7809934,rs78412528,rs78741986,rs7874497,rs7898224,rs7920508,rs7947006,rs79780963,rs80258496,rs8045875,rs8118848,rs880315,rs893065,rs9265981,rs9343870,rs941923,rs9506727,rs9508490,rs9529924,rs9679855,rs969060,rs9836592,rs9839176,rs9899012,rs9908147
Hypertension	Circulatory system (I9)	regional myocardial-wall thickness at end-diastole 3	LV	MR Egger	230	0.168705	0.0477592	0.000498334	0.144432	0.147977	rs10059884,rs10063890,rs10077410,rs10087241,rs10206833,rs10217559,rs1021956,rs10253736,rs1040427,rs1077394,rs10776752,rs10823089,rs10888974,rs10935179,rs11122105,rs111283598,rs11169294,rs11177594,rs11211570,rs1121980,rs113235524,rs1136165,rs113700836,rs1140272,rs1159201,rs116054732,rs11645355,rs11666569,rs11672460,rs11680811,rs11696516,rs11712101,rs117185762,rs11773825,rs11937522,rs11973114,rs11983200,rs12035921,rs12050481,rs12123921,rs12143164,rs12463045,rs12481717,rs12503104,rs12509595,rs1265156,rs12692751,rs12700166,rs1275977,rs12980897,rs13039439,rs13064931,rs13087781,rs13104866,rs13167779,rs1317181,rs1323829,rs13300881,rs13306561,rs13329952,rs1371617,rs138877676,rs141234679,rs141280168,rs141878040,rs142146849,rs142391093,rs143005354,rs143285018,rs1436138,rs145153053,rs146781867,rs150791404,rs1555959,rs157079,rs1571217,rs1589197,rs1641547,rs167479,rs17010957,rs17080091,rs17477177,rs1836039,rs1879053,rs1888693,rs193686,rs1980235,rs198846,rs2003844,rs2005873,rs2023844,rs2114753,rs2158375,rs217,rs2204928,rs2230738,rs2246363,rs2256341,rs2279500,rs2286526,rs2293060,rs2304616,rs2493292,rs2515236,rs2580757,rs2643826,rs2689704,rs2704368,rs270952,rs2782981,rs281413,rs28498278,rs28661781,rs2888854,rs2892864,rs2898883,rs2904978,rs303753,rs34924059,rs35198836,rs35429,rs35783704,rs3731503,rs3744760,rs3796041,rs3821843,rs3918226,rs41465145,rs4146739,rs4320727,rs45606740,rs4599004,rs4660877,rs4685218,rs4722681,rs4724960,rs4752348,rs4794008,rs5418,rs55640925,rs557675,rs55844551,rs55850843,rs56100221,rs56197924,rs57147980,rs5762879,rs58768321,rs59761494,rs5994376,rs604723,rs6063769,rs6095302,rs60961847,rs612652,rs61877008,rs62052820,rs6227,rs62426324,rs6271,rs6441206,rs6487532,rs6488548,rs6537480,rs6580970,rs66794444,rs67227401,rs672929,rs6773653,rs6789238,rs6806306,rs6818149,rs6860901,rs6901866,rs6905288,rs6984496,rs6992689,rs7107356,rs7120686,rs7123454,rs7125196,rs7127546,rs7139122,rs7174250,rs7245860,rs7246342,rs72685660,rs72689147,rs72702577,rs72779268,rs72794250,rs72829868,rs72831344,rs72831851,rs73030267,rs73075659,rs7324079,rs7341791,rs73684053,rs75672964,rs7585592,rs7716399,rs7716435,rs7731095,rs77434154,rs7809934,rs78412528,rs78741986,rs7874497,rs7898224,rs7920508,rs7947006,rs79780963,rs80258496,rs8045875,rs8118848,rs880315,rs893065,rs9265981,rs9343870,rs941923,rs9506727,rs9508490,rs9529924,rs9679855,rs969060,rs9836592,rs9839176,rs9899012,rs9908147
Hypertension	Circulatory system (I9)	regional myocardial-wall thickness at end-diastole 3	LV	Inverse variance weighted (multiplicative random effects)	230	0.103017	0.0153121	1.72e-11	5.72e-09	0.147977	rs10059884,rs10063890,rs10077410,rs10087241,rs10206833,rs10217559,rs1021956,rs10253736,rs1040427,rs1077394,rs10776752,rs10823089,rs10888974,rs10935179,rs11122105,rs111283598,rs11169294,rs11177594,rs11211570,rs1121980,rs113235524,rs1136165,rs113700836,rs1140272,rs1159201,rs116054732,rs11645355,rs11666569,rs11672460,rs11680811,rs11696516,rs11712101,rs117185762,rs11773825,rs11937522,rs11973114,rs11983200,rs12035921,rs12050481,rs12123921,rs12143164,rs12463045,rs12481717,rs12503104,rs12509595,rs1265156,rs12692751,rs12700166,rs1275977,rs12980897,rs13039439,rs13064931,rs13087781,rs13104866,rs13167779,rs1317181,rs1323829,rs13300881,rs13306561,rs13329952,rs1371617,rs138877676,rs141234679,rs141280168,rs141878040,rs142146849,rs142391093,rs143005354,rs143285018,rs1436138,rs145153053,rs146781867,rs150791404,rs1555959,rs157079,rs1571217,rs1589197,rs1641547,rs167479,rs17010957,rs17080091,rs17477177,rs1836039,rs1879053,rs1888693,rs193686,rs1980235,rs198846,rs2003844,rs2005873,rs2023844,rs2114753,rs2158375,rs217,rs2204928,rs2230738,rs2246363,rs2256341,rs2279500,rs2286526,rs2293060,rs2304616,rs2493292,rs2515236,rs2580757,rs2643826,rs2689704,rs2704368,rs270952,rs2782981,rs281413,rs28498278,rs28661781,rs2888854,rs2892864,rs2898883,rs2904978,rs303753,rs34924059,rs35198836,rs35429,rs35783704,rs3731503,rs3744760,rs3796041,rs3821843,rs3918226,rs41465145,rs4146739,rs4320727,rs45606740,rs4599004,rs4660877,rs4685218,rs4722681,rs4724960,rs4752348,rs4794008,rs5418,rs55640925,rs557675,rs55844551,rs55850843,rs56100221,rs56197924,rs57147980,rs5762879,rs58768321,rs59761494,rs5994376,rs604723,rs6063769,rs6095302,rs60961847,rs612652,rs61877008,rs62052820,rs6227,rs62426324,rs6271,rs6441206,rs6487532,rs6488548,rs6537480,rs6580970,rs66794444,rs67227401,rs672929,rs6773653,rs6789238,rs6806306,rs6818149,rs6860901,rs6901866,rs6905288,rs6984496,rs6992689,rs7107356,rs7120686,rs7123454,rs7125196,rs7127546,rs7139122,rs7174250,rs7245860,rs7246342,rs72685660,rs72689147,rs72702577,rs72779268,rs72794250,rs72829868,rs72831344,rs72831851,rs73030267,rs73075659,rs7324079,rs7341791,rs73684053,rs75672964,rs7585592,rs7716399,rs7716435,rs7731095,rs77434154,rs7809934,rs78412528,rs78741986,rs7874497,rs7898224,rs7920508,rs7947006,rs79780963,rs80258496,rs8045875,rs8118848,rs880315,rs893065,rs9265981,rs9343870,rs941923,rs9506727,rs9508490,rs9529924,rs9679855,rs969060,rs9836592,rs9839176,rs9899012,rs9908147
Hypertension	Circulatory system (I9)	regional myocardial-wall thickness at end-diastole 3	LV	Weighted mode	230	0.124534	0.0583091	0.0337602	0.998262	0.147977	rs10059884,rs10063890,rs10077410,rs10087241,rs10206833,rs10217559,rs1021956,rs10253736,rs1040427,rs1077394,rs10776752,rs10823089,rs10888974,rs10935179,rs11122105,rs111283598,rs11169294,rs11177594,rs11211570,rs1121980,rs113235524,rs1136165,rs113700836,rs1140272,rs1159201,rs116054732,rs11645355,rs11666569,rs11672460,rs11680811,rs11696516,rs11712101,rs117185762,rs11773825,rs11937522,rs11973114,rs11983200,rs12035921,rs12050481,rs12123921,rs12143164,rs12463045,rs12481717,rs12503104,rs12509595,rs1265156,rs12692751,rs12700166,rs1275977,rs12980897,rs13039439,rs13064931,rs13087781,rs13104866,rs13167779,rs1317181,rs1323829,rs13300881,rs13306561,rs13329952,rs1371617,rs138877676,rs141234679,rs141280168,rs141878040,rs142146849,rs142391093,rs143005354,rs143285018,rs1436138,rs145153053,rs146781867,rs150791404,rs1555959,rs157079,rs1571217,rs1589197,rs1641547,rs167479,rs17010957,rs17080091,rs17477177,rs1836039,rs1879053,rs1888693,rs193686,rs1980235,rs198846,rs2003844,rs2005873,rs2023844,rs2114753,rs2158375,rs217,rs2204928,rs2230738,rs2246363,rs2256341,rs2279500,rs2286526,rs2293060,rs2304616,rs2493292,rs2515236,rs2580757,rs2643826,rs2689704,rs2704368,rs270952,rs2782981,rs281413,rs28498278,rs28661781,rs2888854,rs2892864,rs2898883,rs2904978,rs303753,rs34924059,rs35198836,rs35429,rs35783704,rs3731503,rs3744760,rs3796041,rs3821843,rs3918226,rs41465145,rs4146739,rs4320727,rs45606740,rs4599004,rs4660877,rs4685218,rs4722681,rs4724960,rs4752348,rs4794008,rs5418,rs55640925,rs557675,rs55844551,rs55850843,rs56100221,rs56197924,rs57147980,rs5762879,rs58768321,rs59761494,rs5994376,rs604723,rs6063769,rs6095302,rs60961847,rs612652,rs61877008,rs62052820,rs6227,rs62426324,rs6271,rs6441206,rs6487532,rs6488548,rs6537480,rs6580970,rs66794444,rs67227401,rs672929,rs6773653,rs6789238,rs6806306,rs6818149,rs6860901,rs6901866,rs6905288,rs6984496,rs6992689,rs7107356,rs7120686,rs7123454,rs7125196,rs7127546,rs7139122,rs7174250,rs7245860,rs7246342,rs72685660,rs72689147,rs72702577,rs72779268,rs72794250,rs72829868,rs72831344,rs72831851,rs73030267,rs73075659,rs7324079,rs7341791,rs73684053,rs75672964,rs7585592,rs7716399,rs7716435,rs7731095,rs77434154,rs7809934,rs78412528,rs78741986,rs7874497,rs7898224,rs7920508,rs7947006,rs79780963,rs80258496,rs8045875,rs8118848,rs880315,rs893065,rs9265981,rs9343870,rs941923,rs9506727,rs9508490,rs9529924,rs9679855,rs969060,rs9836592,rs9839176,rs9899012,rs9908147
Hypertension	Circulatory system (I9)	regional myocardial-wall thickness at end-diastole 3	LV	Weighted median	230	0.0984843	0.0201873	1.07e-06	0.000285464	0.147977	rs10059884,rs10063890,rs10077410,rs10087241,rs10206833,rs10217559,rs1021956,rs10253736,rs1040427,rs1077394,rs10776752,rs10823089,rs10888974,rs10935179,rs11122105,rs111283598,rs11169294,rs11177594,rs11211570,rs1121980,rs113235524,rs1136165,rs113700836,rs1140272,rs1159201,rs116054732,rs11645355,rs11666569,rs11672460,rs11680811,rs11696516,rs11712101,rs117185762,rs11773825,rs11937522,rs11973114,rs11983200,rs12035921,rs12050481,rs12123921,rs12143164,rs12463045,rs12481717,rs12503104,rs12509595,rs1265156,rs12692751,rs12700166,rs1275977,rs12980897,rs13039439,rs13064931,rs13087781,rs13104866,rs13167779,rs1317181,rs1323829,rs13300881,rs13306561,rs13329952,rs1371617,rs138877676,rs141234679,rs141280168,rs141878040,rs142146849,rs142391093,rs143005354,rs143285018,rs1436138,rs145153053,rs146781867,rs150791404,rs1555959,rs157079,rs1571217,rs1589197,rs1641547,rs167479,rs17010957,rs17080091,rs17477177,rs1836039,rs1879053,rs1888693,rs193686,rs1980235,rs198846,rs2003844,rs2005873,rs2023844,rs2114753,rs2158375,rs217,rs2204928,rs2230738,rs2246363,rs2256341,rs2279500,rs2286526,rs2293060,rs2304616,rs2493292,rs2515236,rs2580757,rs2643826,rs2689704,rs2704368,rs270952,rs2782981,rs281413,rs28498278,rs28661781,rs2888854,rs2892864,rs2898883,rs2904978,rs303753,rs34924059,rs35198836,rs35429,rs35783704,rs3731503,rs3744760,rs3796041,rs3821843,rs3918226,rs41465145,rs4146739,rs4320727,rs45606740,rs4599004,rs4660877,rs4685218,rs4722681,rs4724960,rs4752348,rs4794008,rs5418,rs55640925,rs557675,rs55844551,rs55850843,rs56100221,rs56197924,rs57147980,rs5762879,rs58768321,rs59761494,rs5994376,rs604723,rs6063769,rs6095302,rs60961847,rs612652,rs61877008,rs62052820,rs6227,rs62426324,rs6271,rs6441206,rs6487532,rs6488548,rs6537480,rs6580970,rs66794444,rs67227401,rs672929,rs6773653,rs6789238,rs6806306,rs6818149,rs6860901,rs6901866,rs6905288,rs6984496,rs6992689,rs7107356,rs7120686,rs7123454,rs7125196,rs7127546,rs7139122,rs7174250,rs7245860,rs7246342,rs72685660,rs72689147,rs72702577,rs72779268,rs72794250,rs72829868,rs72831344,rs72831851,rs73030267,rs73075659,rs7324079,rs7341791,rs73684053,rs75672964,rs7585592,rs7716399,rs7716435,rs7731095,rs77434154,rs7809934,rs78412528,rs78741986,rs7874497,rs7898224,rs7920508,rs7947006,rs79780963,rs80258496,rs8045875,rs8118848,rs880315,rs893065,rs9265981,rs9343870,rs941923,rs9506727,rs9508490,rs9529924,rs9679855,rs969060,rs9836592,rs9839176,rs9899012,rs9908147
Hypertension	Circulatory system (I9)	regional myocardial-wall thickness at end-diastole 3	LV	DIVW	230	0.105114	0.0127811	1.11e-16	4.09e-14	0.147977	rs10059884,rs10063890,rs10077410,rs10087241,rs10206833,rs10217559,rs1021956,rs10253736,rs1040427,rs1077394,rs10776752,rs10823089,rs10888974,rs10935179,rs11122105,rs111283598,rs11169294,rs11177594,rs11211570,rs1121980,rs113235524,rs1136165,rs113700836,rs1140272,rs1159201,rs116054732,rs11645355,rs11666569,rs11672460,rs11680811,rs11696516,rs11712101,rs117185762,rs11773825,rs11937522,rs11973114,rs11983200,rs12035921,rs12050481,rs12123921,rs12143164,rs12463045,rs12481717,rs12503104,rs12509595,rs1265156,rs12692751,rs12700166,rs1275977,rs12980897,rs13039439,rs13064931,rs13087781,rs13104866,rs13167779,rs1317181,rs1323829,rs13300881,rs13306561,rs13329952,rs1371617,rs138877676,rs141234679,rs141280168,rs141878040,rs142146849,rs142391093,rs143005354,rs143285018,rs1436138,rs145153053,rs146781867,rs150791404,rs1555959,rs157079,rs1571217,rs1589197,rs1641547,rs167479,rs17010957,rs17080091,rs17477177,rs1836039,rs1879053,rs1888693,rs193686,rs1980235,rs198846,rs2003844,rs2005873,rs2023844,rs2114753,rs2158375,rs217,rs2204928,rs2230738,rs2246363,rs2256341,rs2279500,rs2286526,rs2293060,rs2304616,rs2493292,rs2515236,rs2580757,rs2643826,rs2689704,rs2704368,rs270952,rs2782981,rs281413,rs28498278,rs28661781,rs2888854,rs2892864,rs2898883,rs2904978,rs303753,rs34924059,rs35198836,rs35429,rs35783704,rs3731503,rs3744760,rs3796041,rs3821843,rs3918226,rs41465145,rs4146739,rs4320727,rs45606740,rs4599004,rs4660877,rs4685218,rs4722681,rs4724960,rs4752348,rs4794008,rs5418,rs55640925,rs557675,rs55844551,rs55850843,rs56100221,rs56197924,rs57147980,rs5762879,rs58768321,rs59761494,rs5994376,rs604723,rs6063769,rs6095302,rs60961847,rs612652,rs61877008,rs62052820,rs6227,rs62426324,rs6271,rs6441206,rs6487532,rs6488548,rs6537480,rs6580970,rs66794444,rs67227401,rs672929,rs6773653,rs6789238,rs6806306,rs6818149,rs6860901,rs6901866,rs6905288,rs6984496,rs6992689,rs7107356,rs7120686,rs7123454,rs7125196,rs7127546,rs7139122,rs7174250,rs7245860,rs7246342,rs72685660,rs72689147,rs72702577,rs72779268,rs72794250,rs72829868,rs72831344,rs72831851,rs73030267,rs73075659,rs7324079,rs7341791,rs73684053,rs75672964,rs7585592,rs7716399,rs7716435,rs7731095,rs77434154,rs7809934,rs78412528,rs78741986,rs7874497,rs7898224,rs7920508,rs7947006,rs79780963,rs80258496,rs8045875,rs8118848,rs880315,rs893065,rs9265981,rs9343870,rs941923,rs9506727,rs9508490,rs9529924,rs9679855,rs969060,rs9836592,rs9839176,rs9899012,rs9908147
Hypertension	Circulatory system (I9)	regional myocardial-wall thickness at end-diastole 3	LV	mr_raps	230	0.107744	0.0130499	2.22e-16	7.38e-14	0.147977	rs10059884,rs10063890,rs10077410,rs10087241,rs10206833,rs10217559,rs1021956,rs10253736,rs1040427,rs1077394,rs10776752,rs10823089,rs10888974,rs10935179,rs11122105,rs111283598,rs11169294,rs11177594,rs11211570,rs1121980,rs113235524,rs1136165,rs113700836,rs1140272,rs1159201,rs116054732,rs11645355,rs11666569,rs11672460,rs11680811,rs11696516,rs11712101,rs117185762,rs11773825,rs11937522,rs11973114,rs11983200,rs12035921,rs12050481,rs12123921,rs12143164,rs12463045,rs12481717,rs12503104,rs12509595,rs1265156,rs12692751,rs12700166,rs1275977,rs12980897,rs13039439,rs13064931,rs13087781,rs13104866,rs13167779,rs1317181,rs1323829,rs13300881,rs13306561,rs13329952,rs1371617,rs138877676,rs141234679,rs141280168,rs141878040,rs142146849,rs142391093,rs143005354,rs143285018,rs1436138,rs145153053,rs146781867,rs150791404,rs1555959,rs157079,rs1571217,rs1589197,rs1641547,rs167479,rs17010957,rs17080091,rs17477177,rs1836039,rs1879053,rs1888693,rs193686,rs1980235,rs198846,rs2003844,rs2005873,rs2023844,rs2114753,rs2158375,rs217,rs2204928,rs2230738,rs2246363,rs2256341,rs2279500,rs2286526,rs2293060,rs2304616,rs2493292,rs2515236,rs2580757,rs2643826,rs2689704,rs2704368,rs270952,rs2782981,rs281413,rs28498278,rs28661781,rs2888854,rs2892864,rs2898883,rs2904978,rs303753,rs34924059,rs35198836,rs35429,rs35783704,rs3731503,rs3744760,rs3796041,rs3821843,rs3918226,rs41465145,rs4146739,rs4320727,rs45606740,rs4599004,rs4660877,rs4685218,rs4722681,rs4724960,rs4752348,rs4794008,rs5418,rs55640925,rs557675,rs55844551,rs55850843,rs56100221,rs56197924,rs57147980,rs5762879,rs58768321,rs59761494,rs5994376,rs604723,rs6063769,rs6095302,rs60961847,rs612652,rs61877008,rs62052820,rs6227,rs62426324,rs6271,rs6441206,rs6487532,rs6488548,rs6537480,rs6580970,rs66794444,rs67227401,rs672929,rs6773653,rs6789238,rs6806306,rs6818149,rs6860901,rs6901866,rs6905288,rs6984496,rs6992689,rs7107356,rs7120686,rs7123454,rs7125196,rs7127546,rs7139122,rs7174250,rs7245860,rs7246342,rs72685660,rs72689147,rs72702577,rs72779268,rs72794250,rs72829868,rs72831344,rs72831851,rs73030267,rs73075659,rs7324079,rs7341791,rs73684053,rs75672964,rs7585592,rs7716399,rs7716435,rs7731095,rs77434154,rs7809934,rs78412528,rs78741986,rs7874497,rs7898224,rs7920508,rs7947006,rs79780963,rs80258496,rs8045875,rs8118848,rs880315,rs893065,rs9265981,rs9343870,rs941923,rs9506727,rs9508490,rs9529924,rs9679855,rs969060,rs9836592,rs9839176,rs9899012,rs9908147
Hypertension	Circulatory system (I9)	regional myocardial-wall thickness at end-diastole 3	LV	GRAPPLE	230	0.104947	0.0159077	4.19e-11	1.5e-08	0.147977	rs10059884,rs10063890,rs10077410,rs10087241,rs10206833,rs10217559,rs1021956,rs10253736,rs1040427,rs1077394,rs10776752,rs10823089,rs10888974,rs10935179,rs11122105,rs111283598,rs11169294,rs11177594,rs11211570,rs1121980,rs113235524,rs1136165,rs113700836,rs1140272,rs1159201,rs116054732,rs11645355,rs11666569,rs11672460,rs11680811,rs11696516,rs11712101,rs117185762,rs11773825,rs11937522,rs11973114,rs11983200,rs12035921,rs12050481,rs12123921,rs12143164,rs12463045,rs12481717,rs12503104,rs12509595,rs1265156,rs12692751,rs12700166,rs1275977,rs12980897,rs13039439,rs13064931,rs13087781,rs13104866,rs13167779,rs1317181,rs1323829,rs13300881,rs13306561,rs13329952,rs1371617,rs138877676,rs141234679,rs141280168,rs141878040,rs142146849,rs142391093,rs143005354,rs143285018,rs1436138,rs145153053,rs146781867,rs150791404,rs1555959,rs157079,rs1571217,rs1589197,rs1641547,rs167479,rs17010957,rs17080091,rs17477177,rs1836039,rs1879053,rs1888693,rs193686,rs1980235,rs198846,rs2003844,rs2005873,rs2023844,rs2114753,rs2158375,rs217,rs2204928,rs2230738,rs2246363,rs2256341,rs2279500,rs2286526,rs2293060,rs2304616,rs2493292,rs2515236,rs2580757,rs2643826,rs2689704,rs2704368,rs270952,rs2782981,rs281413,rs28498278,rs28661781,rs2888854,rs2892864,rs2898883,rs2904978,rs303753,rs34924059,rs35198836,rs35429,rs35783704,rs3731503,rs3744760,rs3796041,rs3821843,rs3918226,rs41465145,rs4146739,rs4320727,rs45606740,rs4599004,rs4660877,rs4685218,rs4722681,rs4724960,rs4752348,rs4794008,rs5418,rs55640925,rs557675,rs55844551,rs55850843,rs56100221,rs56197924,rs57147980,rs5762879,rs58768321,rs59761494,rs5994376,rs604723,rs6063769,rs6095302,rs60961847,rs612652,rs61877008,rs62052820,rs6227,rs62426324,rs6271,rs6441206,rs6487532,rs6488548,rs6537480,rs6580970,rs66794444,rs67227401,rs672929,rs6773653,rs6789238,rs6806306,rs6818149,rs6860901,rs6901866,rs6905288,rs6984496,rs6992689,rs7107356,rs7120686,rs7123454,rs7125196,rs7127546,rs7139122,rs7174250,rs7245860,rs7246342,rs72685660,rs72689147,rs72702577,rs72779268,rs72794250,rs72829868,rs72831344,rs72831851,rs73030267,rs73075659,rs7324079,rs7341791,rs73684053,rs75672964,rs7585592,rs7716399,rs7716435,rs7731095,rs77434154,rs7809934,rs78412528,rs78741986,rs7874497,rs7898224,rs7920508,rs7947006,rs79780963,rs80258496,rs8045875,rs8118848,rs880315,rs893065,rs9265981,rs9343870,rs941923,rs9506727,rs9508490,rs9529924,rs9679855,rs969060,rs9836592,rs9839176,rs9899012,rs9908147
Hypertension	Circulatory system (I9)	regional myocardial-wall thickness at end-diastole 4	LV	Inverse variance weighted (fixed effects)	230	0.13392	0.0110207	5.62e-34	4.78e-31	0.212688	rs10059884,rs10063890,rs10077410,rs10087241,rs10206833,rs10217559,rs1021956,rs10253736,rs1040427,rs1077394,rs10776752,rs10823089,rs10888974,rs10935179,rs11122105,rs111283598,rs11169294,rs11177594,rs11211570,rs1121980,rs113235524,rs1136165,rs113700836,rs1140272,rs1159201,rs116054732,rs11645355,rs11666569,rs11672460,rs11680811,rs11696516,rs11712101,rs117185762,rs11773825,rs11937522,rs11973114,rs11983200,rs12035921,rs12050481,rs12123921,rs12143164,rs12463045,rs12481717,rs12503104,rs12509595,rs1265156,rs12692751,rs12700166,rs1275977,rs12980897,rs13039439,rs13064931,rs13087781,rs13104866,rs13167779,rs1317181,rs1323829,rs13300881,rs13306561,rs13329952,rs1371617,rs138877676,rs141234679,rs141280168,rs141878040,rs142146849,rs142391093,rs143005354,rs143285018,rs1436138,rs145153053,rs146781867,rs150791404,rs1555959,rs157079,rs1571217,rs1589197,rs1641547,rs167479,rs17010957,rs17080091,rs17477177,rs1836039,rs1879053,rs1888693,rs193686,rs1980235,rs198846,rs2003844,rs2005873,rs2023844,rs2114753,rs2158375,rs217,rs2204928,rs2230738,rs2246363,rs2256341,rs2279500,rs2286526,rs2293060,rs2304616,rs2493292,rs2515236,rs2580757,rs2643826,rs2689704,rs2704368,rs270952,rs2782981,rs281413,rs28498278,rs28661781,rs2888854,rs2892864,rs2898883,rs2904978,rs303753,rs34924059,rs35198836,rs35429,rs35783704,rs3731503,rs3744760,rs3796041,rs3821843,rs3918226,rs41465145,rs4146739,rs4320727,rs45606740,rs4599004,rs4660877,rs4685218,rs4722681,rs4724960,rs4752348,rs4794008,rs5418,rs55640925,rs557675,rs55844551,rs55850843,rs56100221,rs56197924,rs57147980,rs5762879,rs58768321,rs59761494,rs5994376,rs604723,rs6063769,rs6095302,rs60961847,rs612652,rs61877008,rs62052820,rs6227,rs62426324,rs6271,rs6441206,rs6487532,rs6488548,rs6537480,rs6580970,rs66794444,rs67227401,rs672929,rs6773653,rs6789238,rs6806306,rs6818149,rs6860901,rs6901866,rs6905288,rs6984496,rs6992689,rs7107356,rs7120686,rs7123454,rs7125196,rs7127546,rs7139122,rs7174250,rs7245860,rs7246342,rs72685660,rs72689147,rs72702577,rs72779268,rs72794250,rs72829868,rs72831344,rs72831851,rs73030267,rs73075659,rs7324079,rs7341791,rs73684053,rs75672964,rs7585592,rs7716399,rs7716435,rs7731095,rs77434154,rs7809934,rs78412528,rs78741986,rs7874497,rs7898224,rs7920508,rs7947006,rs79780963,rs80258496,rs8045875,rs8118848,rs880315,rs893065,rs9265981,rs9343870,rs941923,rs9506727,rs9508490,rs9529924,rs9679855,rs969060,rs9836592,rs9839176,rs9899012,rs9908147
Hypertension	Circulatory system (I9)	regional myocardial-wall thickness at end-diastole 4	LV	MR Egger	230	0.185838	0.0438467	3.27e-05	0.0247553	0.212688	rs10059884,rs10063890,rs10077410,rs10087241,rs10206833,rs10217559,rs1021956,rs10253736,rs1040427,rs1077394,rs10776752,rs10823089,rs10888974,rs10935179,rs11122105,rs111283598,rs11169294,rs11177594,rs11211570,rs1121980,rs113235524,rs1136165,rs113700836,rs1140272,rs1159201,rs116054732,rs11645355,rs11666569,rs11672460,rs11680811,rs11696516,rs11712101,rs117185762,rs11773825,rs11937522,rs11973114,rs11983200,rs12035921,rs12050481,rs12123921,rs12143164,rs12463045,rs12481717,rs12503104,rs12509595,rs1265156,rs12692751,rs12700166,rs1275977,rs12980897,rs13039439,rs13064931,rs13087781,rs13104866,rs13167779,rs1317181,rs1323829,rs13300881,rs13306561,rs13329952,rs1371617,rs138877676,rs141234679,rs141280168,rs141878040,rs142146849,rs142391093,rs143005354,rs143285018,rs1436138,rs145153053,rs146781867,rs150791404,rs1555959,rs157079,rs1571217,rs1589197,rs1641547,rs167479,rs17010957,rs17080091,rs17477177,rs1836039,rs1879053,rs1888693,rs193686,rs1980235,rs198846,rs2003844,rs2005873,rs2023844,rs2114753,rs2158375,rs217,rs2204928,rs2230738,rs2246363,rs2256341,rs2279500,rs2286526,rs2293060,rs2304616,rs2493292,rs2515236,rs2580757,rs2643826,rs2689704,rs2704368,rs270952,rs2782981,rs281413,rs28498278,rs28661781,rs2888854,rs2892864,rs2898883,rs2904978,rs303753,rs34924059,rs35198836,rs35429,rs35783704,rs3731503,rs3744760,rs3796041,rs3821843,rs3918226,rs41465145,rs4146739,rs4320727,rs45606740,rs4599004,rs4660877,rs4685218,rs4722681,rs4724960,rs4752348,rs4794008,rs5418,rs55640925,rs557675,rs55844551,rs55850843,rs56100221,rs56197924,rs57147980,rs5762879,rs58768321,rs59761494,rs5994376,rs604723,rs6063769,rs6095302,rs60961847,rs612652,rs61877008,rs62052820,rs6227,rs62426324,rs6271,rs6441206,rs6487532,rs6488548,rs6537480,rs6580970,rs66794444,rs67227401,rs672929,rs6773653,rs6789238,rs6806306,rs6818149,rs6860901,rs6901866,rs6905288,rs6984496,rs6992689,rs7107356,rs7120686,rs7123454,rs7125196,rs7127546,rs7139122,rs7174250,rs7245860,rs7246342,rs72685660,rs72689147,rs72702577,rs72779268,rs72794250,rs72829868,rs72831344,rs72831851,rs73030267,rs73075659,rs7324079,rs7341791,rs73684053,rs75672964,rs7585592,rs7716399,rs7716435,rs7731095,rs77434154,rs7809934,rs78412528,rs78741986,rs7874497,rs7898224,rs7920508,rs7947006,rs79780963,rs80258496,rs8045875,rs8118848,rs880315,rs893065,rs9265981,rs9343870,rs941923,rs9506727,rs9508490,rs9529924,rs9679855,rs969060,rs9836592,rs9839176,rs9899012,rs9908147
Hypertension	Circulatory system (I9)	regional myocardial-wall thickness at end-diastole 4	LV	Inverse variance weighted (multiplicative random effects)	230	0.13392	0.0140407	1.46e-21	1.65e-18	0.212688	rs10059884,rs10063890,rs10077410,rs10087241,rs10206833,rs10217559,rs1021956,rs10253736,rs1040427,rs1077394,rs10776752,rs10823089,rs10888974,rs10935179,rs11122105,rs111283598,rs11169294,rs11177594,rs11211570,rs1121980,rs113235524,rs1136165,rs113700836,rs1140272,rs1159201,rs116054732,rs11645355,rs11666569,rs11672460,rs11680811,rs11696516,rs11712101,rs117185762,rs11773825,rs11937522,rs11973114,rs11983200,rs12035921,rs12050481,rs12123921,rs12143164,rs12463045,rs12481717,rs12503104,rs12509595,rs1265156,rs12692751,rs12700166,rs1275977,rs12980897,rs13039439,rs13064931,rs13087781,rs13104866,rs13167779,rs1317181,rs1323829,rs13300881,rs13306561,rs13329952,rs1371617,rs138877676,rs141234679,rs141280168,rs141878040,rs142146849,rs142391093,rs143005354,rs143285018,rs1436138,rs145153053,rs146781867,rs150791404,rs1555959,rs157079,rs1571217,rs1589197,rs1641547,rs167479,rs17010957,rs17080091,rs17477177,rs1836039,rs1879053,rs1888693,rs193686,rs1980235,rs198846,rs2003844,rs2005873,rs2023844,rs2114753,rs2158375,rs217,rs2204928,rs2230738,rs2246363,rs2256341,rs2279500,rs2286526,rs2293060,rs2304616,rs2493292,rs2515236,rs2580757,rs2643826,rs2689704,rs2704368,rs270952,rs2782981,rs281413,rs28498278,rs28661781,rs2888854,rs2892864,rs2898883,rs2904978,rs303753,rs34924059,rs35198836,rs35429,rs35783704,rs3731503,rs3744760,rs3796041,rs3821843,rs3918226,rs41465145,rs4146739,rs4320727,rs45606740,rs4599004,rs4660877,rs4685218,rs4722681,rs4724960,rs4752348,rs4794008,rs5418,rs55640925,rs557675,rs55844551,rs55850843,rs56100221,rs56197924,rs57147980,rs5762879,rs58768321,rs59761494,rs5994376,rs604723,rs6063769,rs6095302,rs60961847,rs612652,rs61877008,rs62052820,rs6227,rs62426324,rs6271,rs6441206,rs6487532,rs6488548,rs6537480,rs6580970,rs66794444,rs67227401,rs672929,rs6773653,rs6789238,rs6806306,rs6818149,rs6860901,rs6901866,rs6905288,rs6984496,rs6992689,rs7107356,rs7120686,rs7123454,rs7125196,rs7127546,rs7139122,rs7174250,rs7245860,rs7246342,rs72685660,rs72689147,rs72702577,rs72779268,rs72794250,rs72829868,rs72831344,rs72831851,rs73030267,rs73075659,rs7324079,rs7341791,rs73684053,rs75672964,rs7585592,rs7716399,rs7716435,rs7731095,rs77434154,rs7809934,rs78412528,rs78741986,rs7874497,rs7898224,rs7920508,rs7947006,rs79780963,rs80258496,rs8045875,rs8118848,rs880315,rs893065,rs9265981,rs9343870,rs941923,rs9506727,rs9508490,rs9529924,rs9679855,rs969060,rs9836592,rs9839176,rs9899012,rs9908147
Hypertension	Circulatory system (I9)	regional myocardial-wall thickness at end-diastole 4	LV	Weighted mode	230	0.137114	0.0456176	0.00294461	0.763263	0.212688	rs10059884,rs10063890,rs10077410,rs10087241,rs10206833,rs10217559,rs1021956,rs10253736,rs1040427,rs1077394,rs10776752,rs10823089,rs10888974,rs10935179,rs11122105,rs111283598,rs11169294,rs11177594,rs11211570,rs1121980,rs113235524,rs1136165,rs113700836,rs1140272,rs1159201,rs116054732,rs11645355,rs11666569,rs11672460,rs11680811,rs11696516,rs11712101,rs117185762,rs11773825,rs11937522,rs11973114,rs11983200,rs12035921,rs12050481,rs12123921,rs12143164,rs12463045,rs12481717,rs12503104,rs12509595,rs1265156,rs12692751,rs12700166,rs1275977,rs12980897,rs13039439,rs13064931,rs13087781,rs13104866,rs13167779,rs1317181,rs1323829,rs13300881,rs13306561,rs13329952,rs1371617,rs138877676,rs141234679,rs141280168,rs141878040,rs142146849,rs142391093,rs143005354,rs143285018,rs1436138,rs145153053,rs146781867,rs150791404,rs1555959,rs157079,rs1571217,rs1589197,rs1641547,rs167479,rs17010957,rs17080091,rs17477177,rs1836039,rs1879053,rs1888693,rs193686,rs1980235,rs198846,rs2003844,rs2005873,rs2023844,rs2114753,rs2158375,rs217,rs2204928,rs2230738,rs2246363,rs2256341,rs2279500,rs2286526,rs2293060,rs2304616,rs2493292,rs2515236,rs2580757,rs2643826,rs2689704,rs2704368,rs270952,rs2782981,rs281413,rs28498278,rs28661781,rs2888854,rs2892864,rs2898883,rs2904978,rs303753,rs34924059,rs35198836,rs35429,rs35783704,rs3731503,rs3744760,rs3796041,rs3821843,rs3918226,rs41465145,rs4146739,rs4320727,rs45606740,rs4599004,rs4660877,rs4685218,rs4722681,rs4724960,rs4752348,rs4794008,rs5418,rs55640925,rs557675,rs55844551,rs55850843,rs56100221,rs56197924,rs57147980,rs5762879,rs58768321,rs59761494,rs5994376,rs604723,rs6063769,rs6095302,rs60961847,rs612652,rs61877008,rs62052820,rs6227,rs62426324,rs6271,rs6441206,rs6487532,rs6488548,rs6537480,rs6580970,rs66794444,rs67227401,rs672929,rs6773653,rs6789238,rs6806306,rs6818149,rs6860901,rs6901866,rs6905288,rs6984496,rs6992689,rs7107356,rs7120686,rs7123454,rs7125196,rs7127546,rs7139122,rs7174250,rs7245860,rs7246342,rs72685660,rs72689147,rs72702577,rs72779268,rs72794250,rs72829868,rs72831344,rs72831851,rs73030267,rs73075659,rs7324079,rs7341791,rs73684053,rs75672964,rs7585592,rs7716399,rs7716435,rs7731095,rs77434154,rs7809934,rs78412528,rs78741986,rs7874497,rs7898224,rs7920508,rs7947006,rs79780963,rs80258496,rs8045875,rs8118848,rs880315,rs893065,rs9265981,rs9343870,rs941923,rs9506727,rs9508490,rs9529924,rs9679855,rs969060,rs9836592,rs9839176,rs9899012,rs9908147
Hypertension	Circulatory system (I9)	regional myocardial-wall thickness at end-diastole 4	LV	Weighted median	230	0.144029	0.018125	1.92e-15	2.91e-12	0.212688	rs10059884,rs10063890,rs10077410,rs10087241,rs10206833,rs10217559,rs1021956,rs10253736,rs1040427,rs1077394,rs10776752,rs10823089,rs10888974,rs10935179,rs11122105,rs111283598,rs11169294,rs11177594,rs11211570,rs1121980,rs113235524,rs1136165,rs113700836,rs1140272,rs1159201,rs116054732,rs11645355,rs11666569,rs11672460,rs11680811,rs11696516,rs11712101,rs117185762,rs11773825,rs11937522,rs11973114,rs11983200,rs12035921,rs12050481,rs12123921,rs12143164,rs12463045,rs12481717,rs12503104,rs12509595,rs1265156,rs12692751,rs12700166,rs1275977,rs12980897,rs13039439,rs13064931,rs13087781,rs13104866,rs13167779,rs1317181,rs1323829,rs13300881,rs13306561,rs13329952,rs1371617,rs138877676,rs141234679,rs141280168,rs141878040,rs142146849,rs142391093,rs143005354,rs143285018,rs1436138,rs145153053,rs146781867,rs150791404,rs1555959,rs157079,rs1571217,rs1589197,rs1641547,rs167479,rs17010957,rs17080091,rs17477177,rs1836039,rs1879053,rs1888693,rs193686,rs1980235,rs198846,rs2003844,rs2005873,rs2023844,rs2114753,rs2158375,rs217,rs2204928,rs2230738,rs2246363,rs2256341,rs2279500,rs2286526,rs2293060,rs2304616,rs2493292,rs2515236,rs2580757,rs2643826,rs2689704,rs2704368,rs270952,rs2782981,rs281413,rs28498278,rs28661781,rs2888854,rs2892864,rs2898883,rs2904978,rs303753,rs34924059,rs35198836,rs35429,rs35783704,rs3731503,rs3744760,rs3796041,rs3821843,rs3918226,rs41465145,rs4146739,rs4320727,rs45606740,rs4599004,rs4660877,rs4685218,rs4722681,rs4724960,rs4752348,rs4794008,rs5418,rs55640925,rs557675,rs55844551,rs55850843,rs56100221,rs56197924,rs57147980,rs5762879,rs58768321,rs59761494,rs5994376,rs604723,rs6063769,rs6095302,rs60961847,rs612652,rs61877008,rs62052820,rs6227,rs62426324,rs6271,rs6441206,rs6487532,rs6488548,rs6537480,rs6580970,rs66794444,rs67227401,rs672929,rs6773653,rs6789238,rs6806306,rs6818149,rs6860901,rs6901866,rs6905288,rs6984496,rs6992689,rs7107356,rs7120686,rs7123454,rs7125196,rs7127546,rs7139122,rs7174250,rs7245860,rs7246342,rs72685660,rs72689147,rs72702577,rs72779268,rs72794250,rs72829868,rs72831344,rs72831851,rs73030267,rs73075659,rs7324079,rs7341791,rs73684053,rs75672964,rs7585592,rs7716399,rs7716435,rs7731095,rs77434154,rs7809934,rs78412528,rs78741986,rs7874497,rs7898224,rs7920508,rs7947006,rs79780963,rs80258496,rs8045875,rs8118848,rs880315,rs893065,rs9265981,rs9343870,rs941923,rs9506727,rs9508490,rs9529924,rs9679855,rs969060,rs9836592,rs9839176,rs9899012,rs9908147
Hypertension	Circulatory system (I9)	regional myocardial-wall thickness at end-diastole 4	LV	DIVW	230	0.136646	0.0113252	0	0	0.212688	rs10059884,rs10063890,rs10077410,rs10087241,rs10206833,rs10217559,rs1021956,rs10253736,rs1040427,rs1077394,rs10776752,rs10823089,rs10888974,rs10935179,rs11122105,rs111283598,rs11169294,rs11177594,rs11211570,rs1121980,rs113235524,rs1136165,rs113700836,rs1140272,rs1159201,rs116054732,rs11645355,rs11666569,rs11672460,rs11680811,rs11696516,rs11712101,rs117185762,rs11773825,rs11937522,rs11973114,rs11983200,rs12035921,rs12050481,rs12123921,rs12143164,rs12463045,rs12481717,rs12503104,rs12509595,rs1265156,rs12692751,rs12700166,rs1275977,rs12980897,rs13039439,rs13064931,rs13087781,rs13104866,rs13167779,rs1317181,rs1323829,rs13300881,rs13306561,rs13329952,rs1371617,rs138877676,rs141234679,rs141280168,rs141878040,rs142146849,rs142391093,rs143005354,rs143285018,rs1436138,rs145153053,rs146781867,rs150791404,rs1555959,rs157079,rs1571217,rs1589197,rs1641547,rs167479,rs17010957,rs17080091,rs17477177,rs1836039,rs1879053,rs1888693,rs193686,rs1980235,rs198846,rs2003844,rs2005873,rs2023844,rs2114753,rs2158375,rs217,rs2204928,rs2230738,rs2246363,rs2256341,rs2279500,rs2286526,rs2293060,rs2304616,rs2493292,rs2515236,rs2580757,rs2643826,rs2689704,rs2704368,rs270952,rs2782981,rs281413,rs28498278,rs28661781,rs2888854,rs2892864,rs2898883,rs2904978,rs303753,rs34924059,rs35198836,rs35429,rs35783704,rs3731503,rs3744760,rs3796041,rs3821843,rs3918226,rs41465145,rs4146739,rs4320727,rs45606740,rs4599004,rs4660877,rs4685218,rs4722681,rs4724960,rs4752348,rs4794008,rs5418,rs55640925,rs557675,rs55844551,rs55850843,rs56100221,rs56197924,rs57147980,rs5762879,rs58768321,rs59761494,rs5994376,rs604723,rs6063769,rs6095302,rs60961847,rs612652,rs61877008,rs62052820,rs6227,rs62426324,rs6271,rs6441206,rs6487532,rs6488548,rs6537480,rs6580970,rs66794444,rs67227401,rs672929,rs6773653,rs6789238,rs6806306,rs6818149,rs6860901,rs6901866,rs6905288,rs6984496,rs6992689,rs7107356,rs7120686,rs7123454,rs7125196,rs7127546,rs7139122,rs7174250,rs7245860,rs7246342,rs72685660,rs72689147,rs72702577,rs72779268,rs72794250,rs72829868,rs72831344,rs72831851,rs73030267,rs73075659,rs7324079,rs7341791,rs73684053,rs75672964,rs7585592,rs7716399,rs7716435,rs7731095,rs77434154,rs7809934,rs78412528,rs78741986,rs7874497,rs7898224,rs7920508,rs7947006,rs79780963,rs80258496,rs8045875,rs8118848,rs880315,rs893065,rs9265981,rs9343870,rs941923,rs9506727,rs9508490,rs9529924,rs9679855,rs969060,rs9836592,rs9839176,rs9899012,rs9908147
Hypertension	Circulatory system (I9)	regional myocardial-wall thickness at end-diastole 4	LV	mr_raps	230	0.138477	0.0115446	0	0	0.212688	rs10059884,rs10063890,rs10077410,rs10087241,rs10206833,rs10217559,rs1021956,rs10253736,rs1040427,rs1077394,rs10776752,rs10823089,rs10888974,rs10935179,rs11122105,rs111283598,rs11169294,rs11177594,rs11211570,rs1121980,rs113235524,rs1136165,rs113700836,rs1140272,rs1159201,rs116054732,rs11645355,rs11666569,rs11672460,rs11680811,rs11696516,rs11712101,rs117185762,rs11773825,rs11937522,rs11973114,rs11983200,rs12035921,rs12050481,rs12123921,rs12143164,rs12463045,rs12481717,rs12503104,rs12509595,rs1265156,rs12692751,rs12700166,rs1275977,rs12980897,rs13039439,rs13064931,rs13087781,rs13104866,rs13167779,rs1317181,rs1323829,rs13300881,rs13306561,rs13329952,rs1371617,rs138877676,rs141234679,rs141280168,rs141878040,rs142146849,rs142391093,rs143005354,rs143285018,rs1436138,rs145153053,rs146781867,rs150791404,rs1555959,rs157079,rs1571217,rs1589197,rs1641547,rs167479,rs17010957,rs17080091,rs17477177,rs1836039,rs1879053,rs1888693,rs193686,rs1980235,rs198846,rs2003844,rs2005873,rs2023844,rs2114753,rs2158375,rs217,rs2204928,rs2230738,rs2246363,rs2256341,rs2279500,rs2286526,rs2293060,rs2304616,rs2493292,rs2515236,rs2580757,rs2643826,rs2689704,rs2704368,rs270952,rs2782981,rs281413,rs28498278,rs28661781,rs2888854,rs2892864,rs2898883,rs2904978,rs303753,rs34924059,rs35198836,rs35429,rs35783704,rs3731503,rs3744760,rs3796041,rs3821843,rs3918226,rs41465145,rs4146739,rs4320727,rs45606740,rs4599004,rs4660877,rs4685218,rs4722681,rs4724960,rs4752348,rs4794008,rs5418,rs55640925,rs557675,rs55844551,rs55850843,rs56100221,rs56197924,rs57147980,rs5762879,rs58768321,rs59761494,rs5994376,rs604723,rs6063769,rs6095302,rs60961847,rs612652,rs61877008,rs62052820,rs6227,rs62426324,rs6271,rs6441206,rs6487532,rs6488548,rs6537480,rs6580970,rs66794444,rs67227401,rs672929,rs6773653,rs6789238,rs6806306,rs6818149,rs6860901,rs6901866,rs6905288,rs6984496,rs6992689,rs7107356,rs7120686,rs7123454,rs7125196,rs7127546,rs7139122,rs7174250,rs7245860,rs7246342,rs72685660,rs72689147,rs72702577,rs72779268,rs72794250,rs72829868,rs72831344,rs72831851,rs73030267,rs73075659,rs7324079,rs7341791,rs73684053,rs75672964,rs7585592,rs7716399,rs7716435,rs7731095,rs77434154,rs7809934,rs78412528,rs78741986,rs7874497,rs7898224,rs7920508,rs7947006,rs79780963,rs80258496,rs8045875,rs8118848,rs880315,rs893065,rs9265981,rs9343870,rs941923,rs9506727,rs9508490,rs9529924,rs9679855,rs969060,rs9836592,rs9839176,rs9899012,rs9908147
Hypertension	Circulatory system (I9)	regional myocardial-wall thickness at end-diastole 4	LV	GRAPPLE	230	0.135336	0.0150051	1.89e-19	2.34e-16	0.212688	rs10059884,rs10063890,rs10077410,rs10087241,rs10206833,rs10217559,rs1021956,rs10253736,rs1040427,rs1077394,rs10776752,rs10823089,rs10888974,rs10935179,rs11122105,rs111283598,rs11169294,rs11177594,rs11211570,rs1121980,rs113235524,rs1136165,rs113700836,rs1140272,rs1159201,rs116054732,rs11645355,rs11666569,rs11672460,rs11680811,rs11696516,rs11712101,rs117185762,rs11773825,rs11937522,rs11973114,rs11983200,rs12035921,rs12050481,rs12123921,rs12143164,rs12463045,rs12481717,rs12503104,rs12509595,rs1265156,rs12692751,rs12700166,rs1275977,rs12980897,rs13039439,rs13064931,rs13087781,rs13104866,rs13167779,rs1317181,rs1323829,rs13300881,rs13306561,rs13329952,rs1371617,rs138877676,rs141234679,rs141280168,rs141878040,rs142146849,rs142391093,rs143005354,rs143285018,rs1436138,rs145153053,rs146781867,rs150791404,rs1555959,rs157079,rs1571217,rs1589197,rs1641547,rs167479,rs17010957,rs17080091,rs17477177,rs1836039,rs1879053,rs1888693,rs193686,rs1980235,rs198846,rs2003844,rs2005873,rs2023844,rs2114753,rs2158375,rs217,rs2204928,rs2230738,rs2246363,rs2256341,rs2279500,rs2286526,rs2293060,rs2304616,rs2493292,rs2515236,rs2580757,rs2643826,rs2689704,rs2704368,rs270952,rs2782981,rs281413,rs28498278,rs28661781,rs2888854,rs2892864,rs2898883,rs2904978,rs303753,rs34924059,rs35198836,rs35429,rs35783704,rs3731503,rs3744760,rs3796041,rs3821843,rs3918226,rs41465145,rs4146739,rs4320727,rs45606740,rs4599004,rs4660877,rs4685218,rs4722681,rs4724960,rs4752348,rs4794008,rs5418,rs55640925,rs557675,rs55844551,rs55850843,rs56100221,rs56197924,rs57147980,rs5762879,rs58768321,rs59761494,rs5994376,rs604723,rs6063769,rs6095302,rs60961847,rs612652,rs61877008,rs62052820,rs6227,rs62426324,rs6271,rs6441206,rs6487532,rs6488548,rs6537480,rs6580970,rs66794444,rs67227401,rs672929,rs6773653,rs6789238,rs6806306,rs6818149,rs6860901,rs6901866,rs6905288,rs6984496,rs6992689,rs7107356,rs7120686,rs7123454,rs7125196,rs7127546,rs7139122,rs7174250,rs7245860,rs7246342,rs72685660,rs72689147,rs72702577,rs72779268,rs72794250,rs72829868,rs72831344,rs72831851,rs73030267,rs73075659,rs7324079,rs7341791,rs73684053,rs75672964,rs7585592,rs7716399,rs7716435,rs7731095,rs77434154,rs7809934,rs78412528,rs78741986,rs7874497,rs7898224,rs7920508,rs7947006,rs79780963,rs80258496,rs8045875,rs8118848,rs880315,rs893065,rs9265981,rs9343870,rs941923,rs9506727,rs9508490,rs9529924,rs9679855,rs969060,rs9836592,rs9839176,rs9899012,rs9908147
Hypertension	Circulatory system (I9)	regional myocardial-wall thickness at end-diastole 5	LV	Inverse variance weighted (fixed effects)	230	0.131419	0.0107086	1.28e-34	1.24e-31	0.438173	rs10059884,rs10063890,rs10077410,rs10087241,rs10206833,rs10217559,rs1021956,rs10253736,rs1040427,rs1077394,rs10776752,rs10823089,rs10888974,rs10935179,rs11122105,rs111283598,rs11169294,rs11177594,rs11211570,rs1121980,rs113235524,rs1136165,rs113700836,rs1140272,rs1159201,rs116054732,rs11645355,rs11666569,rs11672460,rs11680811,rs11696516,rs11712101,rs117185762,rs11773825,rs11937522,rs11973114,rs11983200,rs12035921,rs12050481,rs12123921,rs12143164,rs12463045,rs12481717,rs12503104,rs12509595,rs1265156,rs12692751,rs12700166,rs1275977,rs12980897,rs13039439,rs13064931,rs13087781,rs13104866,rs13167779,rs1317181,rs1323829,rs13300881,rs13306561,rs13329952,rs1371617,rs138877676,rs141234679,rs141280168,rs141878040,rs142146849,rs142391093,rs143005354,rs143285018,rs1436138,rs145153053,rs146781867,rs150791404,rs1555959,rs157079,rs1571217,rs1589197,rs1641547,rs167479,rs17010957,rs17080091,rs17477177,rs1836039,rs1879053,rs1888693,rs193686,rs1980235,rs198846,rs2003844,rs2005873,rs2023844,rs2114753,rs2158375,rs217,rs2204928,rs2230738,rs2246363,rs2256341,rs2279500,rs2286526,rs2293060,rs2304616,rs2493292,rs2515236,rs2580757,rs2643826,rs2689704,rs2704368,rs270952,rs2782981,rs281413,rs28498278,rs28661781,rs2888854,rs2892864,rs2898883,rs2904978,rs303753,rs34924059,rs35198836,rs35429,rs35783704,rs3731503,rs3744760,rs3796041,rs3821843,rs3918226,rs41465145,rs4146739,rs4320727,rs45606740,rs4599004,rs4660877,rs4685218,rs4722681,rs4724960,rs4752348,rs4794008,rs5418,rs55640925,rs557675,rs55844551,rs55850843,rs56100221,rs56197924,rs57147980,rs5762879,rs58768321,rs59761494,rs5994376,rs604723,rs6063769,rs6095302,rs60961847,rs612652,rs61877008,rs62052820,rs6227,rs62426324,rs6271,rs6441206,rs6487532,rs6488548,rs6537480,rs6580970,rs66794444,rs67227401,rs672929,rs6773653,rs6789238,rs6806306,rs6818149,rs6860901,rs6901866,rs6905288,rs6984496,rs6992689,rs7107356,rs7120686,rs7123454,rs7125196,rs7127546,rs7139122,rs7174250,rs7245860,rs7246342,rs72685660,rs72689147,rs72702577,rs72779268,rs72794250,rs72829868,rs72831344,rs72831851,rs73030267,rs73075659,rs7324079,rs7341791,rs73684053,rs75672964,rs7585592,rs7716399,rs7716435,rs7731095,rs77434154,rs7809934,rs78412528,rs78741986,rs7874497,rs7898224,rs7920508,rs7947006,rs79780963,rs80258496,rs8045875,rs8118848,rs880315,rs893065,rs9265981,rs9343870,rs941923,rs9506727,rs9508490,rs9529924,rs9679855,rs969060,rs9836592,rs9839176,rs9899012,rs9908147
Hypertension	Circulatory system (I9)	regional myocardial-wall thickness at end-diastole 5	LV	MR Egger	230	0.164779	0.0453363	0.000344067	0.123339	0.438173	rs10059884,rs10063890,rs10077410,rs10087241,rs10206833,rs10217559,rs1021956,rs10253736,rs1040427,rs1077394,rs10776752,rs10823089,rs10888974,rs10935179,rs11122105,rs111283598,rs11169294,rs11177594,rs11211570,rs1121980,rs113235524,rs1136165,rs113700836,rs1140272,rs1159201,rs116054732,rs11645355,rs11666569,rs11672460,rs11680811,rs11696516,rs11712101,rs117185762,rs11773825,rs11937522,rs11973114,rs11983200,rs12035921,rs12050481,rs12123921,rs12143164,rs12463045,rs12481717,rs12503104,rs12509595,rs1265156,rs12692751,rs12700166,rs1275977,rs12980897,rs13039439,rs13064931,rs13087781,rs13104866,rs13167779,rs1317181,rs1323829,rs13300881,rs13306561,rs13329952,rs1371617,rs138877676,rs141234679,rs141280168,rs141878040,rs142146849,rs142391093,rs143005354,rs143285018,rs1436138,rs145153053,rs146781867,rs150791404,rs1555959,rs157079,rs1571217,rs1589197,rs1641547,rs167479,rs17010957,rs17080091,rs17477177,rs1836039,rs1879053,rs1888693,rs193686,rs1980235,rs198846,rs2003844,rs2005873,rs2023844,rs2114753,rs2158375,rs217,rs2204928,rs2230738,rs2246363,rs2256341,rs2279500,rs2286526,rs2293060,rs2304616,rs2493292,rs2515236,rs2580757,rs2643826,rs2689704,rs2704368,rs270952,rs2782981,rs281413,rs28498278,rs28661781,rs2888854,rs2892864,rs2898883,rs2904978,rs303753,rs34924059,rs35198836,rs35429,rs35783704,rs3731503,rs3744760,rs3796041,rs3821843,rs3918226,rs41465145,rs4146739,rs4320727,rs45606740,rs4599004,rs4660877,rs4685218,rs4722681,rs4724960,rs4752348,rs4794008,rs5418,rs55640925,rs557675,rs55844551,rs55850843,rs56100221,rs56197924,rs57147980,rs5762879,rs58768321,rs59761494,rs5994376,rs604723,rs6063769,rs6095302,rs60961847,rs612652,rs61877008,rs62052820,rs6227,rs62426324,rs6271,rs6441206,rs6487532,rs6488548,rs6537480,rs6580970,rs66794444,rs67227401,rs672929,rs6773653,rs6789238,rs6806306,rs6818149,rs6860901,rs6901866,rs6905288,rs6984496,rs6992689,rs7107356,rs7120686,rs7123454,rs7125196,rs7127546,rs7139122,rs7174250,rs7245860,rs7246342,rs72685660,rs72689147,rs72702577,rs72779268,rs72794250,rs72829868,rs72831344,rs72831851,rs73030267,rs73075659,rs7324079,rs7341791,rs73684053,rs75672964,rs7585592,rs7716399,rs7716435,rs7731095,rs77434154,rs7809934,rs78412528,rs78741986,rs7874497,rs7898224,rs7920508,rs7947006,rs79780963,rs80258496,rs8045875,rs8118848,rs880315,rs893065,rs9265981,rs9343870,rs941923,rs9506727,rs9508490,rs9529924,rs9679855,rs969060,rs9836592,rs9839176,rs9899012,rs9908147
Hypertension	Circulatory system (I9)	regional myocardial-wall thickness at end-diastole 5	LV	Inverse variance weighted (multiplicative random effects)	230	0.131419	0.0144879	1.18e-19	8.93e-17	0.438173	rs10059884,rs10063890,rs10077410,rs10087241,rs10206833,rs10217559,rs1021956,rs10253736,rs1040427,rs1077394,rs10776752,rs10823089,rs10888974,rs10935179,rs11122105,rs111283598,rs11169294,rs11177594,rs11211570,rs1121980,rs113235524,rs1136165,rs113700836,rs1140272,rs1159201,rs116054732,rs11645355,rs11666569,rs11672460,rs11680811,rs11696516,rs11712101,rs117185762,rs11773825,rs11937522,rs11973114,rs11983200,rs12035921,rs12050481,rs12123921,rs12143164,rs12463045,rs12481717,rs12503104,rs12509595,rs1265156,rs12692751,rs12700166,rs1275977,rs12980897,rs13039439,rs13064931,rs13087781,rs13104866,rs13167779,rs1317181,rs1323829,rs13300881,rs13306561,rs13329952,rs1371617,rs138877676,rs141234679,rs141280168,rs141878040,rs142146849,rs142391093,rs143005354,rs143285018,rs1436138,rs145153053,rs146781867,rs150791404,rs1555959,rs157079,rs1571217,rs1589197,rs1641547,rs167479,rs17010957,rs17080091,rs17477177,rs1836039,rs1879053,rs1888693,rs193686,rs1980235,rs198846,rs2003844,rs2005873,rs2023844,rs2114753,rs2158375,rs217,rs2204928,rs2230738,rs2246363,rs2256341,rs2279500,rs2286526,rs2293060,rs2304616,rs2493292,rs2515236,rs2580757,rs2643826,rs2689704,rs2704368,rs270952,rs2782981,rs281413,rs28498278,rs28661781,rs2888854,rs2892864,rs2898883,rs2904978,rs303753,rs34924059,rs35198836,rs35429,rs35783704,rs3731503,rs3744760,rs3796041,rs3821843,rs3918226,rs41465145,rs4146739,rs4320727,rs45606740,rs4599004,rs4660877,rs4685218,rs4722681,rs4724960,rs4752348,rs4794008,rs5418,rs55640925,rs557675,rs55844551,rs55850843,rs56100221,rs56197924,rs57147980,rs5762879,rs58768321,rs59761494,rs5994376,rs604723,rs6063769,rs6095302,rs60961847,rs612652,rs61877008,rs62052820,rs6227,rs62426324,rs6271,rs6441206,rs6487532,rs6488548,rs6537480,rs6580970,rs66794444,rs67227401,rs672929,rs6773653,rs6789238,rs6806306,rs6818149,rs6860901,rs6901866,rs6905288,rs6984496,rs6992689,rs7107356,rs7120686,rs7123454,rs7125196,rs7127546,rs7139122,rs7174250,rs7245860,rs7246342,rs72685660,rs72689147,rs72702577,rs72779268,rs72794250,rs72829868,rs72831344,rs72831851,rs73030267,rs73075659,rs7324079,rs7341791,rs73684053,rs75672964,rs7585592,rs7716399,rs7716435,rs7731095,rs77434154,rs7809934,rs78412528,rs78741986,rs7874497,rs7898224,rs7920508,rs7947006,rs79780963,rs80258496,rs8045875,rs8118848,rs880315,rs893065,rs9265981,rs9343870,rs941923,rs9506727,rs9508490,rs9529924,rs9679855,rs969060,rs9836592,rs9839176,rs9899012,rs9908147
Hypertension	Circulatory system (I9)	regional myocardial-wall thickness at end-diastole 5	LV	Weighted mode	230	0.15569	0.0481301	0.0013972	0.540856	0.438173	rs10059884,rs10063890,rs10077410,rs10087241,rs10206833,rs10217559,rs1021956,rs10253736,rs1040427,rs1077394,rs10776752,rs10823089,rs10888974,rs10935179,rs11122105,rs111283598,rs11169294,rs11177594,rs11211570,rs1121980,rs113235524,rs1136165,rs113700836,rs1140272,rs1159201,rs116054732,rs11645355,rs11666569,rs11672460,rs11680811,rs11696516,rs11712101,rs117185762,rs11773825,rs11937522,rs11973114,rs11983200,rs12035921,rs12050481,rs12123921,rs12143164,rs12463045,rs12481717,rs12503104,rs12509595,rs1265156,rs12692751,rs12700166,rs1275977,rs12980897,rs13039439,rs13064931,rs13087781,rs13104866,rs13167779,rs1317181,rs1323829,rs13300881,rs13306561,rs13329952,rs1371617,rs138877676,rs141234679,rs141280168,rs141878040,rs142146849,rs142391093,rs143005354,rs143285018,rs1436138,rs145153053,rs146781867,rs150791404,rs1555959,rs157079,rs1571217,rs1589197,rs1641547,rs167479,rs17010957,rs17080091,rs17477177,rs1836039,rs1879053,rs1888693,rs193686,rs1980235,rs198846,rs2003844,rs2005873,rs2023844,rs2114753,rs2158375,rs217,rs2204928,rs2230738,rs2246363,rs2256341,rs2279500,rs2286526,rs2293060,rs2304616,rs2493292,rs2515236,rs2580757,rs2643826,rs2689704,rs2704368,rs270952,rs2782981,rs281413,rs28498278,rs28661781,rs2888854,rs2892864,rs2898883,rs2904978,rs303753,rs34924059,rs35198836,rs35429,rs35783704,rs3731503,rs3744760,rs3796041,rs3821843,rs3918226,rs41465145,rs4146739,rs4320727,rs45606740,rs4599004,rs4660877,rs4685218,rs4722681,rs4724960,rs4752348,rs4794008,rs5418,rs55640925,rs557675,rs55844551,rs55850843,rs56100221,rs56197924,rs57147980,rs5762879,rs58768321,rs59761494,rs5994376,rs604723,rs6063769,rs6095302,rs60961847,rs612652,rs61877008,rs62052820,rs6227,rs62426324,rs6271,rs6441206,rs6487532,rs6488548,rs6537480,rs6580970,rs66794444,rs67227401,rs672929,rs6773653,rs6789238,rs6806306,rs6818149,rs6860901,rs6901866,rs6905288,rs6984496,rs6992689,rs7107356,rs7120686,rs7123454,rs7125196,rs7127546,rs7139122,rs7174250,rs7245860,rs7246342,rs72685660,rs72689147,rs72702577,rs72779268,rs72794250,rs72829868,rs72831344,rs72831851,rs73030267,rs73075659,rs7324079,rs7341791,rs73684053,rs75672964,rs7585592,rs7716399,rs7716435,rs7731095,rs77434154,rs7809934,rs78412528,rs78741986,rs7874497,rs7898224,rs7920508,rs7947006,rs79780963,rs80258496,rs8045875,rs8118848,rs880315,rs893065,rs9265981,rs9343870,rs941923,rs9506727,rs9508490,rs9529924,rs9679855,rs969060,rs9836592,rs9839176,rs9899012,rs9908147
Hypertension	Circulatory system (I9)	regional myocardial-wall thickness at end-diastole 5	LV	Weighted median	230	0.13746	0.0179672	2e-14	2.27e-11	0.438173	rs10059884,rs10063890,rs10077410,rs10087241,rs10206833,rs10217559,rs1021956,rs10253736,rs1040427,rs1077394,rs10776752,rs10823089,rs10888974,rs10935179,rs11122105,rs111283598,rs11169294,rs11177594,rs11211570,rs1121980,rs113235524,rs1136165,rs113700836,rs1140272,rs1159201,rs116054732,rs11645355,rs11666569,rs11672460,rs11680811,rs11696516,rs11712101,rs117185762,rs11773825,rs11937522,rs11973114,rs11983200,rs12035921,rs12050481,rs12123921,rs12143164,rs12463045,rs12481717,rs12503104,rs12509595,rs1265156,rs12692751,rs12700166,rs1275977,rs12980897,rs13039439,rs13064931,rs13087781,rs13104866,rs13167779,rs1317181,rs1323829,rs13300881,rs13306561,rs13329952,rs1371617,rs138877676,rs141234679,rs141280168,rs141878040,rs142146849,rs142391093,rs143005354,rs143285018,rs1436138,rs145153053,rs146781867,rs150791404,rs1555959,rs157079,rs1571217,rs1589197,rs1641547,rs167479,rs17010957,rs17080091,rs17477177,rs1836039,rs1879053,rs1888693,rs193686,rs1980235,rs198846,rs2003844,rs2005873,rs2023844,rs2114753,rs2158375,rs217,rs2204928,rs2230738,rs2246363,rs2256341,rs2279500,rs2286526,rs2293060,rs2304616,rs2493292,rs2515236,rs2580757,rs2643826,rs2689704,rs2704368,rs270952,rs2782981,rs281413,rs28498278,rs28661781,rs2888854,rs2892864,rs2898883,rs2904978,rs303753,rs34924059,rs35198836,rs35429,rs35783704,rs3731503,rs3744760,rs3796041,rs3821843,rs3918226,rs41465145,rs4146739,rs4320727,rs45606740,rs4599004,rs4660877,rs4685218,rs4722681,rs4724960,rs4752348,rs4794008,rs5418,rs55640925,rs557675,rs55844551,rs55850843,rs56100221,rs56197924,rs57147980,rs5762879,rs58768321,rs59761494,rs5994376,rs604723,rs6063769,rs6095302,rs60961847,rs612652,rs61877008,rs62052820,rs6227,rs62426324,rs6271,rs6441206,rs6487532,rs6488548,rs6537480,rs6580970,rs66794444,rs67227401,rs672929,rs6773653,rs6789238,rs6806306,rs6818149,rs6860901,rs6901866,rs6905288,rs6984496,rs6992689,rs7107356,rs7120686,rs7123454,rs7125196,rs7127546,rs7139122,rs7174250,rs7245860,rs7246342,rs72685660,rs72689147,rs72702577,rs72779268,rs72794250,rs72829868,rs72831344,rs72831851,rs73030267,rs73075659,rs7324079,rs7341791,rs73684053,rs75672964,rs7585592,rs7716399,rs7716435,rs7731095,rs77434154,rs7809934,rs78412528,rs78741986,rs7874497,rs7898224,rs7920508,rs7947006,rs79780963,rs80258496,rs8045875,rs8118848,rs880315,rs893065,rs9265981,rs9343870,rs941923,rs9506727,rs9508490,rs9529924,rs9679855,rs969060,rs9836592,rs9839176,rs9899012,rs9908147
Hypertension	Circulatory system (I9)	regional myocardial-wall thickness at end-diastole 5	LV	DIVW	230	0.134094	0.0110061	0	0	0.438173	rs10059884,rs10063890,rs10077410,rs10087241,rs10206833,rs10217559,rs1021956,rs10253736,rs1040427,rs1077394,rs10776752,rs10823089,rs10888974,rs10935179,rs11122105,rs111283598,rs11169294,rs11177594,rs11211570,rs1121980,rs113235524,rs1136165,rs113700836,rs1140272,rs1159201,rs116054732,rs11645355,rs11666569,rs11672460,rs11680811,rs11696516,rs11712101,rs117185762,rs11773825,rs11937522,rs11973114,rs11983200,rs12035921,rs12050481,rs12123921,rs12143164,rs12463045,rs12481717,rs12503104,rs12509595,rs1265156,rs12692751,rs12700166,rs1275977,rs12980897,rs13039439,rs13064931,rs13087781,rs13104866,rs13167779,rs1317181,rs1323829,rs13300881,rs13306561,rs13329952,rs1371617,rs138877676,rs141234679,rs141280168,rs141878040,rs142146849,rs142391093,rs143005354,rs143285018,rs1436138,rs145153053,rs146781867,rs150791404,rs1555959,rs157079,rs1571217,rs1589197,rs1641547,rs167479,rs17010957,rs17080091,rs17477177,rs1836039,rs1879053,rs1888693,rs193686,rs1980235,rs198846,rs2003844,rs2005873,rs2023844,rs2114753,rs2158375,rs217,rs2204928,rs2230738,rs2246363,rs2256341,rs2279500,rs2286526,rs2293060,rs2304616,rs2493292,rs2515236,rs2580757,rs2643826,rs2689704,rs2704368,rs270952,rs2782981,rs281413,rs28498278,rs28661781,rs2888854,rs2892864,rs2898883,rs2904978,rs303753,rs34924059,rs35198836,rs35429,rs35783704,rs3731503,rs3744760,rs3796041,rs3821843,rs3918226,rs41465145,rs4146739,rs4320727,rs45606740,rs4599004,rs4660877,rs4685218,rs4722681,rs4724960,rs4752348,rs4794008,rs5418,rs55640925,rs557675,rs55844551,rs55850843,rs56100221,rs56197924,rs57147980,rs5762879,rs58768321,rs59761494,rs5994376,rs604723,rs6063769,rs6095302,rs60961847,rs612652,rs61877008,rs62052820,rs6227,rs62426324,rs6271,rs6441206,rs6487532,rs6488548,rs6537480,rs6580970,rs66794444,rs67227401,rs672929,rs6773653,rs6789238,rs6806306,rs6818149,rs6860901,rs6901866,rs6905288,rs6984496,rs6992689,rs7107356,rs7120686,rs7123454,rs7125196,rs7127546,rs7139122,rs7174250,rs7245860,rs7246342,rs72685660,rs72689147,rs72702577,rs72779268,rs72794250,rs72829868,rs72831344,rs72831851,rs73030267,rs73075659,rs7324079,rs7341791,rs73684053,rs75672964,rs7585592,rs7716399,rs7716435,rs7731095,rs77434154,rs7809934,rs78412528,rs78741986,rs7874497,rs7898224,rs7920508,rs7947006,rs79780963,rs80258496,rs8045875,rs8118848,rs880315,rs893065,rs9265981,rs9343870,rs941923,rs9506727,rs9508490,rs9529924,rs9679855,rs969060,rs9836592,rs9839176,rs9899012,rs9908147
Hypertension	Circulatory system (I9)	regional myocardial-wall thickness at end-diastole 5	LV	mr_raps	230	0.135564	0.0111943	0	0	0.438173	rs10059884,rs10063890,rs10077410,rs10087241,rs10206833,rs10217559,rs1021956,rs10253736,rs1040427,rs1077394,rs10776752,rs10823089,rs10888974,rs10935179,rs11122105,rs111283598,rs11169294,rs11177594,rs11211570,rs1121980,rs113235524,rs1136165,rs113700836,rs1140272,rs1159201,rs116054732,rs11645355,rs11666569,rs11672460,rs11680811,rs11696516,rs11712101,rs117185762,rs11773825,rs11937522,rs11973114,rs11983200,rs12035921,rs12050481,rs12123921,rs12143164,rs12463045,rs12481717,rs12503104,rs12509595,rs1265156,rs12692751,rs12700166,rs1275977,rs12980897,rs13039439,rs13064931,rs13087781,rs13104866,rs13167779,rs1317181,rs1323829,rs13300881,rs13306561,rs13329952,rs1371617,rs138877676,rs141234679,rs141280168,rs141878040,rs142146849,rs142391093,rs143005354,rs143285018,rs1436138,rs145153053,rs146781867,rs150791404,rs1555959,rs157079,rs1571217,rs1589197,rs1641547,rs167479,rs17010957,rs17080091,rs17477177,rs1836039,rs1879053,rs1888693,rs193686,rs1980235,rs198846,rs2003844,rs2005873,rs2023844,rs2114753,rs2158375,rs217,rs2204928,rs2230738,rs2246363,rs2256341,rs2279500,rs2286526,rs2293060,rs2304616,rs2493292,rs2515236,rs2580757,rs2643826,rs2689704,rs2704368,rs270952,rs2782981,rs281413,rs28498278,rs28661781,rs2888854,rs2892864,rs2898883,rs2904978,rs303753,rs34924059,rs35198836,rs35429,rs35783704,rs3731503,rs3744760,rs3796041,rs3821843,rs3918226,rs41465145,rs4146739,rs4320727,rs45606740,rs4599004,rs4660877,rs4685218,rs4722681,rs4724960,rs4752348,rs4794008,rs5418,rs55640925,rs557675,rs55844551,rs55850843,rs56100221,rs56197924,rs57147980,rs5762879,rs58768321,rs59761494,rs5994376,rs604723,rs6063769,rs6095302,rs60961847,rs612652,rs61877008,rs62052820,rs6227,rs62426324,rs6271,rs6441206,rs6487532,rs6488548,rs6537480,rs6580970,rs66794444,rs67227401,rs672929,rs6773653,rs6789238,rs6806306,rs6818149,rs6860901,rs6901866,rs6905288,rs6984496,rs6992689,rs7107356,rs7120686,rs7123454,rs7125196,rs7127546,rs7139122,rs7174250,rs7245860,rs7246342,rs72685660,rs72689147,rs72702577,rs72779268,rs72794250,rs72829868,rs72831344,rs72831851,rs73030267,rs73075659,rs7324079,rs7341791,rs73684053,rs75672964,rs7585592,rs7716399,rs7716435,rs7731095,rs77434154,rs7809934,rs78412528,rs78741986,rs7874497,rs7898224,rs7920508,rs7947006,rs79780963,rs80258496,rs8045875,rs8118848,rs880315,rs893065,rs9265981,rs9343870,rs941923,rs9506727,rs9508490,rs9529924,rs9679855,rs969060,rs9836592,rs9839176,rs9899012,rs9908147
Hypertension	Circulatory system (I9)	regional myocardial-wall thickness at end-diastole 5	LV	GRAPPLE	230	0.132506	0.0153264	5.35e-18	4.86e-15	0.438173	rs10059884,rs10063890,rs10077410,rs10087241,rs10206833,rs10217559,rs1021956,rs10253736,rs1040427,rs1077394,rs10776752,rs10823089,rs10888974,rs10935179,rs11122105,rs111283598,rs11169294,rs11177594,rs11211570,rs1121980,rs113235524,rs1136165,rs113700836,rs1140272,rs1159201,rs116054732,rs11645355,rs11666569,rs11672460,rs11680811,rs11696516,rs11712101,rs117185762,rs11773825,rs11937522,rs11973114,rs11983200,rs12035921,rs12050481,rs12123921,rs12143164,rs12463045,rs12481717,rs12503104,rs12509595,rs1265156,rs12692751,rs12700166,rs1275977,rs12980897,rs13039439,rs13064931,rs13087781,rs13104866,rs13167779,rs1317181,rs1323829,rs13300881,rs13306561,rs13329952,rs1371617,rs138877676,rs141234679,rs141280168,rs141878040,rs142146849,rs142391093,rs143005354,rs143285018,rs1436138,rs145153053,rs146781867,rs150791404,rs1555959,rs157079,rs1571217,rs1589197,rs1641547,rs167479,rs17010957,rs17080091,rs17477177,rs1836039,rs1879053,rs1888693,rs193686,rs1980235,rs198846,rs2003844,rs2005873,rs2023844,rs2114753,rs2158375,rs217,rs2204928,rs2230738,rs2246363,rs2256341,rs2279500,rs2286526,rs2293060,rs2304616,rs2493292,rs2515236,rs2580757,rs2643826,rs2689704,rs2704368,rs270952,rs2782981,rs281413,rs28498278,rs28661781,rs2888854,rs2892864,rs2898883,rs2904978,rs303753,rs34924059,rs35198836,rs35429,rs35783704,rs3731503,rs3744760,rs3796041,rs3821843,rs3918226,rs41465145,rs4146739,rs4320727,rs45606740,rs4599004,rs4660877,rs4685218,rs4722681,rs4724960,rs4752348,rs4794008,rs5418,rs55640925,rs557675,rs55844551,rs55850843,rs56100221,rs56197924,rs57147980,rs5762879,rs58768321,rs59761494,rs5994376,rs604723,rs6063769,rs6095302,rs60961847,rs612652,rs61877008,rs62052820,rs6227,rs62426324,rs6271,rs6441206,rs6487532,rs6488548,rs6537480,rs6580970,rs66794444,rs67227401,rs672929,rs6773653,rs6789238,rs6806306,rs6818149,rs6860901,rs6901866,rs6905288,rs6984496,rs6992689,rs7107356,rs7120686,rs7123454,rs7125196,rs7127546,rs7139122,rs7174250,rs7245860,rs7246342,rs72685660,rs72689147,rs72702577,rs72779268,rs72794250,rs72829868,rs72831344,rs72831851,rs73030267,rs73075659,rs7324079,rs7341791,rs73684053,rs75672964,rs7585592,rs7716399,rs7716435,rs7731095,rs77434154,rs7809934,rs78412528,rs78741986,rs7874497,rs7898224,rs7920508,rs7947006,rs79780963,rs80258496,rs8045875,rs8118848,rs880315,rs893065,rs9265981,rs9343870,rs941923,rs9506727,rs9508490,rs9529924,rs9679855,rs969060,rs9836592,rs9839176,rs9899012,rs9908147
Hypertension	Circulatory system (I9)	regional myocardial-wall thickness at end-diastole 6	LV	Inverse variance weighted (fixed effects)	230	0.142944	0.0108044	5.88e-40	8.9e-37	0.209159	rs10059884,rs10063890,rs10077410,rs10087241,rs10206833,rs10217559,rs1021956,rs10253736,rs1040427,rs1077394,rs10776752,rs10823089,rs10888974,rs10935179,rs11122105,rs111283598,rs11169294,rs11177594,rs11211570,rs1121980,rs113235524,rs1136165,rs113700836,rs1140272,rs1159201,rs116054732,rs11645355,rs11666569,rs11672460,rs11680811,rs11696516,rs11712101,rs117185762,rs11773825,rs11937522,rs11973114,rs11983200,rs12035921,rs12050481,rs12123921,rs12143164,rs12463045,rs12481717,rs12503104,rs12509595,rs1265156,rs12692751,rs12700166,rs1275977,rs12980897,rs13039439,rs13064931,rs13087781,rs13104866,rs13167779,rs1317181,rs1323829,rs13300881,rs13306561,rs13329952,rs1371617,rs138877676,rs141234679,rs141280168,rs141878040,rs142146849,rs142391093,rs143005354,rs143285018,rs1436138,rs145153053,rs146781867,rs150791404,rs1555959,rs157079,rs1571217,rs1589197,rs1641547,rs167479,rs17010957,rs17080091,rs17477177,rs1836039,rs1879053,rs1888693,rs193686,rs1980235,rs198846,rs2003844,rs2005873,rs2023844,rs2114753,rs2158375,rs217,rs2204928,rs2230738,rs2246363,rs2256341,rs2279500,rs2286526,rs2293060,rs2304616,rs2493292,rs2515236,rs2580757,rs2643826,rs2689704,rs2704368,rs270952,rs2782981,rs281413,rs28498278,rs28661781,rs2888854,rs2892864,rs2898883,rs2904978,rs303753,rs34924059,rs35198836,rs35429,rs35783704,rs3731503,rs3744760,rs3796041,rs3821843,rs3918226,rs41465145,rs4146739,rs4320727,rs45606740,rs4599004,rs4660877,rs4685218,rs4722681,rs4724960,rs4752348,rs4794008,rs5418,rs55640925,rs557675,rs55844551,rs55850843,rs56100221,rs56197924,rs57147980,rs5762879,rs58768321,rs59761494,rs5994376,rs604723,rs6063769,rs6095302,rs60961847,rs612652,rs61877008,rs62052820,rs6227,rs62426324,rs6271,rs6441206,rs6487532,rs6488548,rs6537480,rs6580970,rs66794444,rs67227401,rs672929,rs6773653,rs6789238,rs6806306,rs6818149,rs6860901,rs6901866,rs6905288,rs6984496,rs6992689,rs7107356,rs7120686,rs7123454,rs7125196,rs7127546,rs7139122,rs7174250,rs7245860,rs7246342,rs72685660,rs72689147,rs72702577,rs72779268,rs72794250,rs72829868,rs72831344,rs72831851,rs73030267,rs73075659,rs7324079,rs7341791,rs73684053,rs75672964,rs7585592,rs7716399,rs7716435,rs7731095,rs77434154,rs7809934,rs78412528,rs78741986,rs7874497,rs7898224,rs7920508,rs7947006,rs79780963,rs80258496,rs8045875,rs8118848,rs880315,rs893065,rs9265981,rs9343870,rs941923,rs9506727,rs9508490,rs9529924,rs9679855,rs969060,rs9836592,rs9839176,rs9899012,rs9908147
Hypertension	Circulatory system (I9)	regional myocardial-wall thickness at end-diastole 6	LV	MR Egger	230	0.194024	0.0428064	9.41e-06	0.0106792	0.209159	rs10059884,rs10063890,rs10077410,rs10087241,rs10206833,rs10217559,rs1021956,rs10253736,rs1040427,rs1077394,rs10776752,rs10823089,rs10888974,rs10935179,rs11122105,rs111283598,rs11169294,rs11177594,rs11211570,rs1121980,rs113235524,rs1136165,rs113700836,rs1140272,rs1159201,rs116054732,rs11645355,rs11666569,rs11672460,rs11680811,rs11696516,rs11712101,rs117185762,rs11773825,rs11937522,rs11973114,rs11983200,rs12035921,rs12050481,rs12123921,rs12143164,rs12463045,rs12481717,rs12503104,rs12509595,rs1265156,rs12692751,rs12700166,rs1275977,rs12980897,rs13039439,rs13064931,rs13087781,rs13104866,rs13167779,rs1317181,rs1323829,rs13300881,rs13306561,rs13329952,rs1371617,rs138877676,rs141234679,rs141280168,rs141878040,rs142146849,rs142391093,rs143005354,rs143285018,rs1436138,rs145153053,rs146781867,rs150791404,rs1555959,rs157079,rs1571217,rs1589197,rs1641547,rs167479,rs17010957,rs17080091,rs17477177,rs1836039,rs1879053,rs1888693,rs193686,rs1980235,rs198846,rs2003844,rs2005873,rs2023844,rs2114753,rs2158375,rs217,rs2204928,rs2230738,rs2246363,rs2256341,rs2279500,rs2286526,rs2293060,rs2304616,rs2493292,rs2515236,rs2580757,rs2643826,rs2689704,rs2704368,rs270952,rs2782981,rs281413,rs28498278,rs28661781,rs2888854,rs2892864,rs2898883,rs2904978,rs303753,rs34924059,rs35198836,rs35429,rs35783704,rs3731503,rs3744760,rs3796041,rs3821843,rs3918226,rs41465145,rs4146739,rs4320727,rs45606740,rs4599004,rs4660877,rs4685218,rs4722681,rs4724960,rs4752348,rs4794008,rs5418,rs55640925,rs557675,rs55844551,rs55850843,rs56100221,rs56197924,rs57147980,rs5762879,rs58768321,rs59761494,rs5994376,rs604723,rs6063769,rs6095302,rs60961847,rs612652,rs61877008,rs62052820,rs6227,rs62426324,rs6271,rs6441206,rs6487532,rs6488548,rs6537480,rs6580970,rs66794444,rs67227401,rs672929,rs6773653,rs6789238,rs6806306,rs6818149,rs6860901,rs6901866,rs6905288,rs6984496,rs6992689,rs7107356,rs7120686,rs7123454,rs7125196,rs7127546,rs7139122,rs7174250,rs7245860,rs7246342,rs72685660,rs72689147,rs72702577,rs72779268,rs72794250,rs72829868,rs72831344,rs72831851,rs73030267,rs73075659,rs7324079,rs7341791,rs73684053,rs75672964,rs7585592,rs7716399,rs7716435,rs7731095,rs77434154,rs7809934,rs78412528,rs78741986,rs7874497,rs7898224,rs7920508,rs7947006,rs79780963,rs80258496,rs8045875,rs8118848,rs880315,rs893065,rs9265981,rs9343870,rs941923,rs9506727,rs9508490,rs9529924,rs9679855,rs969060,rs9836592,rs9839176,rs9899012,rs9908147
Hypertension	Circulatory system (I9)	regional myocardial-wall thickness at end-diastole 6	LV	Inverse variance weighted (multiplicative random effects)	230	0.142944	0.0137084	1.86e-25	3.16e-22	0.209159	rs10059884,rs10063890,rs10077410,rs10087241,rs10206833,rs10217559,rs1021956,rs10253736,rs1040427,rs1077394,rs10776752,rs10823089,rs10888974,rs10935179,rs11122105,rs111283598,rs11169294,rs11177594,rs11211570,rs1121980,rs113235524,rs1136165,rs113700836,rs1140272,rs1159201,rs116054732,rs11645355,rs11666569,rs11672460,rs11680811,rs11696516,rs11712101,rs117185762,rs11773825,rs11937522,rs11973114,rs11983200,rs12035921,rs12050481,rs12123921,rs12143164,rs12463045,rs12481717,rs12503104,rs12509595,rs1265156,rs12692751,rs12700166,rs1275977,rs12980897,rs13039439,rs13064931,rs13087781,rs13104866,rs13167779,rs1317181,rs1323829,rs13300881,rs13306561,rs13329952,rs1371617,rs138877676,rs141234679,rs141280168,rs141878040,rs142146849,rs142391093,rs143005354,rs143285018,rs1436138,rs145153053,rs146781867,rs150791404,rs1555959,rs157079,rs1571217,rs1589197,rs1641547,rs167479,rs17010957,rs17080091,rs17477177,rs1836039,rs1879053,rs1888693,rs193686,rs1980235,rs198846,rs2003844,rs2005873,rs2023844,rs2114753,rs2158375,rs217,rs2204928,rs2230738,rs2246363,rs2256341,rs2279500,rs2286526,rs2293060,rs2304616,rs2493292,rs2515236,rs2580757,rs2643826,rs2689704,rs2704368,rs270952,rs2782981,rs281413,rs28498278,rs28661781,rs2888854,rs2892864,rs2898883,rs2904978,rs303753,rs34924059,rs35198836,rs35429,rs35783704,rs3731503,rs3744760,rs3796041,rs3821843,rs3918226,rs41465145,rs4146739,rs4320727,rs45606740,rs4599004,rs4660877,rs4685218,rs4722681,rs4724960,rs4752348,rs4794008,rs5418,rs55640925,rs557675,rs55844551,rs55850843,rs56100221,rs56197924,rs57147980,rs5762879,rs58768321,rs59761494,rs5994376,rs604723,rs6063769,rs6095302,rs60961847,rs612652,rs61877008,rs62052820,rs6227,rs62426324,rs6271,rs6441206,rs6487532,rs6488548,rs6537480,rs6580970,rs66794444,rs67227401,rs672929,rs6773653,rs6789238,rs6806306,rs6818149,rs6860901,rs6901866,rs6905288,rs6984496,rs6992689,rs7107356,rs7120686,rs7123454,rs7125196,rs7127546,rs7139122,rs7174250,rs7245860,rs7246342,rs72685660,rs72689147,rs72702577,rs72779268,rs72794250,rs72829868,rs72831344,rs72831851,rs73030267,rs73075659,rs7324079,rs7341791,rs73684053,rs75672964,rs7585592,rs7716399,rs7716435,rs7731095,rs77434154,rs7809934,rs78412528,rs78741986,rs7874497,rs7898224,rs7920508,rs7947006,rs79780963,rs80258496,rs8045875,rs8118848,rs880315,rs893065,rs9265981,rs9343870,rs941923,rs9506727,rs9508490,rs9529924,rs9679855,rs969060,rs9836592,rs9839176,rs9899012,rs9908147
Hypertension	Circulatory system (I9)	regional myocardial-wall thickness at end-diastole 6	LV	Weighted mode	230	0.179394	0.0447123	8.15e-05	0.102098	0.209159	rs10059884,rs10063890,rs10077410,rs10087241,rs10206833,rs10217559,rs1021956,rs10253736,rs1040427,rs1077394,rs10776752,rs10823089,rs10888974,rs10935179,rs11122105,rs111283598,rs11169294,rs11177594,rs11211570,rs1121980,rs113235524,rs1136165,rs113700836,rs1140272,rs1159201,rs116054732,rs11645355,rs11666569,rs11672460,rs11680811,rs11696516,rs11712101,rs117185762,rs11773825,rs11937522,rs11973114,rs11983200,rs12035921,rs12050481,rs12123921,rs12143164,rs12463045,rs12481717,rs12503104,rs12509595,rs1265156,rs12692751,rs12700166,rs1275977,rs12980897,rs13039439,rs13064931,rs13087781,rs13104866,rs13167779,rs1317181,rs1323829,rs13300881,rs13306561,rs13329952,rs1371617,rs138877676,rs141234679,rs141280168,rs141878040,rs142146849,rs142391093,rs143005354,rs143285018,rs1436138,rs145153053,rs146781867,rs150791404,rs1555959,rs157079,rs1571217,rs1589197,rs1641547,rs167479,rs17010957,rs17080091,rs17477177,rs1836039,rs1879053,rs1888693,rs193686,rs1980235,rs198846,rs2003844,rs2005873,rs2023844,rs2114753,rs2158375,rs217,rs2204928,rs2230738,rs2246363,rs2256341,rs2279500,rs2286526,rs2293060,rs2304616,rs2493292,rs2515236,rs2580757,rs2643826,rs2689704,rs2704368,rs270952,rs2782981,rs281413,rs28498278,rs28661781,rs2888854,rs2892864,rs2898883,rs2904978,rs303753,rs34924059,rs35198836,rs35429,rs35783704,rs3731503,rs3744760,rs3796041,rs3821843,rs3918226,rs41465145,rs4146739,rs4320727,rs45606740,rs4599004,rs4660877,rs4685218,rs4722681,rs4724960,rs4752348,rs4794008,rs5418,rs55640925,rs557675,rs55844551,rs55850843,rs56100221,rs56197924,rs57147980,rs5762879,rs58768321,rs59761494,rs5994376,rs604723,rs6063769,rs6095302,rs60961847,rs612652,rs61877008,rs62052820,rs6227,rs62426324,rs6271,rs6441206,rs6487532,rs6488548,rs6537480,rs6580970,rs66794444,rs67227401,rs672929,rs6773653,rs6789238,rs6806306,rs6818149,rs6860901,rs6901866,rs6905288,rs6984496,rs6992689,rs7107356,rs7120686,rs7123454,rs7125196,rs7127546,rs7139122,rs7174250,rs7245860,rs7246342,rs72685660,rs72689147,rs72702577,rs72779268,rs72794250,rs72829868,rs72831344,rs72831851,rs73030267,rs73075659,rs7324079,rs7341791,rs73684053,rs75672964,rs7585592,rs7716399,rs7716435,rs7731095,rs77434154,rs7809934,rs78412528,rs78741986,rs7874497,rs7898224,rs7920508,rs7947006,rs79780963,rs80258496,rs8045875,rs8118848,rs880315,rs893065,rs9265981,rs9343870,rs941923,rs9506727,rs9508490,rs9529924,rs9679855,rs969060,rs9836592,rs9839176,rs9899012,rs9908147
Hypertension	Circulatory system (I9)	regional myocardial-wall thickness at end-diastole 6	LV	Weighted median	230	0.153495	0.0180584	1.9e-17	3.69e-14	0.209159	rs10059884,rs10063890,rs10077410,rs10087241,rs10206833,rs10217559,rs1021956,rs10253736,rs1040427,rs1077394,rs10776752,rs10823089,rs10888974,rs10935179,rs11122105,rs111283598,rs11169294,rs11177594,rs11211570,rs1121980,rs113235524,rs1136165,rs113700836,rs1140272,rs1159201,rs116054732,rs11645355,rs11666569,rs11672460,rs11680811,rs11696516,rs11712101,rs117185762,rs11773825,rs11937522,rs11973114,rs11983200,rs12035921,rs12050481,rs12123921,rs12143164,rs12463045,rs12481717,rs12503104,rs12509595,rs1265156,rs12692751,rs12700166,rs1275977,rs12980897,rs13039439,rs13064931,rs13087781,rs13104866,rs13167779,rs1317181,rs1323829,rs13300881,rs13306561,rs13329952,rs1371617,rs138877676,rs141234679,rs141280168,rs141878040,rs142146849,rs142391093,rs143005354,rs143285018,rs1436138,rs145153053,rs146781867,rs150791404,rs1555959,rs157079,rs1571217,rs1589197,rs1641547,rs167479,rs17010957,rs17080091,rs17477177,rs1836039,rs1879053,rs1888693,rs193686,rs1980235,rs198846,rs2003844,rs2005873,rs2023844,rs2114753,rs2158375,rs217,rs2204928,rs2230738,rs2246363,rs2256341,rs2279500,rs2286526,rs2293060,rs2304616,rs2493292,rs2515236,rs2580757,rs2643826,rs2689704,rs2704368,rs270952,rs2782981,rs281413,rs28498278,rs28661781,rs2888854,rs2892864,rs2898883,rs2904978,rs303753,rs34924059,rs35198836,rs35429,rs35783704,rs3731503,rs3744760,rs3796041,rs3821843,rs3918226,rs41465145,rs4146739,rs4320727,rs45606740,rs4599004,rs4660877,rs4685218,rs4722681,rs4724960,rs4752348,rs4794008,rs5418,rs55640925,rs557675,rs55844551,rs55850843,rs56100221,rs56197924,rs57147980,rs5762879,rs58768321,rs59761494,rs5994376,rs604723,rs6063769,rs6095302,rs60961847,rs612652,rs61877008,rs62052820,rs6227,rs62426324,rs6271,rs6441206,rs6487532,rs6488548,rs6537480,rs6580970,rs66794444,rs67227401,rs672929,rs6773653,rs6789238,rs6806306,rs6818149,rs6860901,rs6901866,rs6905288,rs6984496,rs6992689,rs7107356,rs7120686,rs7123454,rs7125196,rs7127546,rs7139122,rs7174250,rs7245860,rs7246342,rs72685660,rs72689147,rs72702577,rs72779268,rs72794250,rs72829868,rs72831344,rs72831851,rs73030267,rs73075659,rs7324079,rs7341791,rs73684053,rs75672964,rs7585592,rs7716399,rs7716435,rs7731095,rs77434154,rs7809934,rs78412528,rs78741986,rs7874497,rs7898224,rs7920508,rs7947006,rs79780963,rs80258496,rs8045875,rs8118848,rs880315,rs893065,rs9265981,rs9343870,rs941923,rs9506727,rs9508490,rs9529924,rs9679855,rs969060,rs9836592,rs9839176,rs9899012,rs9908147
Hypertension	Circulatory system (I9)	regional myocardial-wall thickness at end-diastole 6	LV	DIVW	230	0.145853	0.0111175	0	0	0.209159	rs10059884,rs10063890,rs10077410,rs10087241,rs10206833,rs10217559,rs1021956,rs10253736,rs1040427,rs1077394,rs10776752,rs10823089,rs10888974,rs10935179,rs11122105,rs111283598,rs11169294,rs11177594,rs11211570,rs1121980,rs113235524,rs1136165,rs113700836,rs1140272,rs1159201,rs116054732,rs11645355,rs11666569,rs11672460,rs11680811,rs11696516,rs11712101,rs117185762,rs11773825,rs11937522,rs11973114,rs11983200,rs12035921,rs12050481,rs12123921,rs12143164,rs12463045,rs12481717,rs12503104,rs12509595,rs1265156,rs12692751,rs12700166,rs1275977,rs12980897,rs13039439,rs13064931,rs13087781,rs13104866,rs13167779,rs1317181,rs1323829,rs13300881,rs13306561,rs13329952,rs1371617,rs138877676,rs141234679,rs141280168,rs141878040,rs142146849,rs142391093,rs143005354,rs143285018,rs1436138,rs145153053,rs146781867,rs150791404,rs1555959,rs157079,rs1571217,rs1589197,rs1641547,rs167479,rs17010957,rs17080091,rs17477177,rs1836039,rs1879053,rs1888693,rs193686,rs1980235,rs198846,rs2003844,rs2005873,rs2023844,rs2114753,rs2158375,rs217,rs2204928,rs2230738,rs2246363,rs2256341,rs2279500,rs2286526,rs2293060,rs2304616,rs2493292,rs2515236,rs2580757,rs2643826,rs2689704,rs2704368,rs270952,rs2782981,rs281413,rs28498278,rs28661781,rs2888854,rs2892864,rs2898883,rs2904978,rs303753,rs34924059,rs35198836,rs35429,rs35783704,rs3731503,rs3744760,rs3796041,rs3821843,rs3918226,rs41465145,rs4146739,rs4320727,rs45606740,rs4599004,rs4660877,rs4685218,rs4722681,rs4724960,rs4752348,rs4794008,rs5418,rs55640925,rs557675,rs55844551,rs55850843,rs56100221,rs56197924,rs57147980,rs5762879,rs58768321,rs59761494,rs5994376,rs604723,rs6063769,rs6095302,rs60961847,rs612652,rs61877008,rs62052820,rs6227,rs62426324,rs6271,rs6441206,rs6487532,rs6488548,rs6537480,rs6580970,rs66794444,rs67227401,rs672929,rs6773653,rs6789238,rs6806306,rs6818149,rs6860901,rs6901866,rs6905288,rs6984496,rs6992689,rs7107356,rs7120686,rs7123454,rs7125196,rs7127546,rs7139122,rs7174250,rs7245860,rs7246342,rs72685660,rs72689147,rs72702577,rs72779268,rs72794250,rs72829868,rs72831344,rs72831851,rs73030267,rs73075659,rs7324079,rs7341791,rs73684053,rs75672964,rs7585592,rs7716399,rs7716435,rs7731095,rs77434154,rs7809934,rs78412528,rs78741986,rs7874497,rs7898224,rs7920508,rs7947006,rs79780963,rs80258496,rs8045875,rs8118848,rs880315,rs893065,rs9265981,rs9343870,rs941923,rs9506727,rs9508490,rs9529924,rs9679855,rs969060,rs9836592,rs9839176,rs9899012,rs9908147
Hypertension	Circulatory system (I9)	regional myocardial-wall thickness at end-diastole 6	LV	mr_raps	230	0.147925	0.0113341	0	0	0.209159	rs10059884,rs10063890,rs10077410,rs10087241,rs10206833,rs10217559,rs1021956,rs10253736,rs1040427,rs1077394,rs10776752,rs10823089,rs10888974,rs10935179,rs11122105,rs111283598,rs11169294,rs11177594,rs11211570,rs1121980,rs113235524,rs1136165,rs113700836,rs1140272,rs1159201,rs116054732,rs11645355,rs11666569,rs11672460,rs11680811,rs11696516,rs11712101,rs117185762,rs11773825,rs11937522,rs11973114,rs11983200,rs12035921,rs12050481,rs12123921,rs12143164,rs12463045,rs12481717,rs12503104,rs12509595,rs1265156,rs12692751,rs12700166,rs1275977,rs12980897,rs13039439,rs13064931,rs13087781,rs13104866,rs13167779,rs1317181,rs1323829,rs13300881,rs13306561,rs13329952,rs1371617,rs138877676,rs141234679,rs141280168,rs141878040,rs142146849,rs142391093,rs143005354,rs143285018,rs1436138,rs145153053,rs146781867,rs150791404,rs1555959,rs157079,rs1571217,rs1589197,rs1641547,rs167479,rs17010957,rs17080091,rs17477177,rs1836039,rs1879053,rs1888693,rs193686,rs1980235,rs198846,rs2003844,rs2005873,rs2023844,rs2114753,rs2158375,rs217,rs2204928,rs2230738,rs2246363,rs2256341,rs2279500,rs2286526,rs2293060,rs2304616,rs2493292,rs2515236,rs2580757,rs2643826,rs2689704,rs2704368,rs270952,rs2782981,rs281413,rs28498278,rs28661781,rs2888854,rs2892864,rs2898883,rs2904978,rs303753,rs34924059,rs35198836,rs35429,rs35783704,rs3731503,rs3744760,rs3796041,rs3821843,rs3918226,rs41465145,rs4146739,rs4320727,rs45606740,rs4599004,rs4660877,rs4685218,rs4722681,rs4724960,rs4752348,rs4794008,rs5418,rs55640925,rs557675,rs55844551,rs55850843,rs56100221,rs56197924,rs57147980,rs5762879,rs58768321,rs59761494,rs5994376,rs604723,rs6063769,rs6095302,rs60961847,rs612652,rs61877008,rs62052820,rs6227,rs62426324,rs6271,rs6441206,rs6487532,rs6488548,rs6537480,rs6580970,rs66794444,rs67227401,rs672929,rs6773653,rs6789238,rs6806306,rs6818149,rs6860901,rs6901866,rs6905288,rs6984496,rs6992689,rs7107356,rs7120686,rs7123454,rs7125196,rs7127546,rs7139122,rs7174250,rs7245860,rs7246342,rs72685660,rs72689147,rs72702577,rs72779268,rs72794250,rs72829868,rs72831344,rs72831851,rs73030267,rs73075659,rs7324079,rs7341791,rs73684053,rs75672964,rs7585592,rs7716399,rs7716435,rs7731095,rs77434154,rs7809934,rs78412528,rs78741986,rs7874497,rs7898224,rs7920508,rs7947006,rs79780963,rs80258496,rs8045875,rs8118848,rs880315,rs893065,rs9265981,rs9343870,rs941923,rs9506727,rs9508490,rs9529924,rs9679855,rs969060,rs9836592,rs9839176,rs9899012,rs9908147
Hypertension	Circulatory system (I9)	regional myocardial-wall thickness at end-diastole 6	LV	GRAPPLE	230	0.143076	0.0145863	1.03e-22	1.75e-19	0.209159	rs10059884,rs10063890,rs10077410,rs10087241,rs10206833,rs10217559,rs1021956,rs10253736,rs1040427,rs1077394,rs10776752,rs10823089,rs10888974,rs10935179,rs11122105,rs111283598,rs11169294,rs11177594,rs11211570,rs1121980,rs113235524,rs1136165,rs113700836,rs1140272,rs1159201,rs116054732,rs11645355,rs11666569,rs11672460,rs11680811,rs11696516,rs11712101,rs117185762,rs11773825,rs11937522,rs11973114,rs11983200,rs12035921,rs12050481,rs12123921,rs12143164,rs12463045,rs12481717,rs12503104,rs12509595,rs1265156,rs12692751,rs12700166,rs1275977,rs12980897,rs13039439,rs13064931,rs13087781,rs13104866,rs13167779,rs1317181,rs1323829,rs13300881,rs13306561,rs13329952,rs1371617,rs138877676,rs141234679,rs141280168,rs141878040,rs142146849,rs142391093,rs143005354,rs143285018,rs1436138,rs145153053,rs146781867,rs150791404,rs1555959,rs157079,rs1571217,rs1589197,rs1641547,rs167479,rs17010957,rs17080091,rs17477177,rs1836039,rs1879053,rs1888693,rs193686,rs1980235,rs198846,rs2003844,rs2005873,rs2023844,rs2114753,rs2158375,rs217,rs2204928,rs2230738,rs2246363,rs2256341,rs2279500,rs2286526,rs2293060,rs2304616,rs2493292,rs2515236,rs2580757,rs2643826,rs2689704,rs2704368,rs270952,rs2782981,rs281413,rs28498278,rs28661781,rs2888854,rs2892864,rs2898883,rs2904978,rs303753,rs34924059,rs35198836,rs35429,rs35783704,rs3731503,rs3744760,rs3796041,rs3821843,rs3918226,rs41465145,rs4146739,rs4320727,rs45606740,rs4599004,rs4660877,rs4685218,rs4722681,rs4724960,rs4752348,rs4794008,rs5418,rs55640925,rs557675,rs55844551,rs55850843,rs56100221,rs56197924,rs57147980,rs5762879,rs58768321,rs59761494,rs5994376,rs604723,rs6063769,rs6095302,rs60961847,rs612652,rs61877008,rs62052820,rs6227,rs62426324,rs6271,rs6441206,rs6487532,rs6488548,rs6537480,rs6580970,rs66794444,rs67227401,rs672929,rs6773653,rs6789238,rs6806306,rs6818149,rs6860901,rs6901866,rs6905288,rs6984496,rs6992689,rs7107356,rs7120686,rs7123454,rs7125196,rs7127546,rs7139122,rs7174250,rs7245860,rs7246342,rs72685660,rs72689147,rs72702577,rs72779268,rs72794250,rs72829868,rs72831344,rs72831851,rs73030267,rs73075659,rs7324079,rs7341791,rs73684053,rs75672964,rs7585592,rs7716399,rs7716435,rs7731095,rs77434154,rs7809934,rs78412528,rs78741986,rs7874497,rs7898224,rs7920508,rs7947006,rs79780963,rs80258496,rs8045875,rs8118848,rs880315,rs893065,rs9265981,rs9343870,rs941923,rs9506727,rs9508490,rs9529924,rs9679855,rs969060,rs9836592,rs9839176,rs9899012,rs9908147
Hypertension	Circulatory system (I9)	regional myocardial-wall thickness at end-diastole 7	LV	Inverse variance weighted (fixed effects)	230	0.139909	0.00999587	1.63e-44	4.45e-41	0.105678	rs10059884,rs10063890,rs10077410,rs10087241,rs10206833,rs10217559,rs1021956,rs10253736,rs1040427,rs1077394,rs10776752,rs10823089,rs10888974,rs10935179,rs11122105,rs111283598,rs11169294,rs11177594,rs11211570,rs1121980,rs113235524,rs1136165,rs113700836,rs1140272,rs1159201,rs116054732,rs11645355,rs11666569,rs11672460,rs11680811,rs11696516,rs11712101,rs117185762,rs11773825,rs11937522,rs11973114,rs11983200,rs12035921,rs12050481,rs12123921,rs12143164,rs12463045,rs12481717,rs12503104,rs12509595,rs1265156,rs12692751,rs12700166,rs1275977,rs12980897,rs13039439,rs13064931,rs13087781,rs13104866,rs13167779,rs1317181,rs1323829,rs13300881,rs13306561,rs13329952,rs1371617,rs138877676,rs141234679,rs141280168,rs141878040,rs142146849,rs142391093,rs143005354,rs143285018,rs1436138,rs145153053,rs146781867,rs150791404,rs1555959,rs157079,rs1571217,rs1589197,rs1641547,rs167479,rs17010957,rs17080091,rs17477177,rs1836039,rs1879053,rs1888693,rs193686,rs1980235,rs198846,rs2003844,rs2005873,rs2023844,rs2114753,rs2158375,rs217,rs2204928,rs2230738,rs2246363,rs2256341,rs2279500,rs2286526,rs2293060,rs2304616,rs2493292,rs2515236,rs2580757,rs2643826,rs2689704,rs2704368,rs270952,rs2782981,rs281413,rs28498278,rs28661781,rs2888854,rs2892864,rs2898883,rs2904978,rs303753,rs34924059,rs35198836,rs35429,rs35783704,rs3731503,rs3744760,rs3796041,rs3821843,rs3918226,rs41465145,rs4146739,rs4320727,rs45606740,rs4599004,rs4660877,rs4685218,rs4722681,rs4724960,rs4752348,rs4794008,rs5418,rs55640925,rs557675,rs55844551,rs55850843,rs56100221,rs56197924,rs57147980,rs5762879,rs58768321,rs59761494,rs5994376,rs604723,rs6063769,rs6095302,rs60961847,rs612652,rs61877008,rs62052820,rs6227,rs62426324,rs6271,rs6441206,rs6487532,rs6488548,rs6537480,rs6580970,rs66794444,rs67227401,rs672929,rs6773653,rs6789238,rs6806306,rs6818149,rs6860901,rs6901866,rs6905288,rs6984496,rs6992689,rs7107356,rs7120686,rs7123454,rs7125196,rs7127546,rs7139122,rs7174250,rs7245860,rs7246342,rs72685660,rs72689147,rs72702577,rs72779268,rs72794250,rs72829868,rs72831344,rs72831851,rs73030267,rs73075659,rs7324079,rs7341791,rs73684053,rs75672964,rs7585592,rs7716399,rs7716435,rs7731095,rs77434154,rs7809934,rs78412528,rs78741986,rs7874497,rs7898224,rs7920508,rs7947006,rs79780963,rs80258496,rs8045875,rs8118848,rs880315,rs893065,rs9265981,rs9343870,rs941923,rs9506727,rs9508490,rs9529924,rs9679855,rs969060,rs9836592,rs9839176,rs9899012,rs9908147
Hypertension	Circulatory system (I9)	regional myocardial-wall thickness at end-diastole 7	LV	MR Egger	230	0.199079	0.038446	4.92e-07	0.00522693	0.105678	rs10059884,rs10063890,rs10077410,rs10087241,rs10206833,rs10217559,rs1021956,rs10253736,rs1040427,rs1077394,rs10776752,rs10823089,rs10888974,rs10935179,rs11122105,rs111283598,rs11169294,rs11177594,rs11211570,rs1121980,rs113235524,rs1136165,rs113700836,rs1140272,rs1159201,rs116054732,rs11645355,rs11666569,rs11672460,rs11680811,rs11696516,rs11712101,rs117185762,rs11773825,rs11937522,rs11973114,rs11983200,rs12035921,rs12050481,rs12123921,rs12143164,rs12463045,rs12481717,rs12503104,rs12509595,rs1265156,rs12692751,rs12700166,rs1275977,rs12980897,rs13039439,rs13064931,rs13087781,rs13104866,rs13167779,rs1317181,rs1323829,rs13300881,rs13306561,rs13329952,rs1371617,rs138877676,rs141234679,rs141280168,rs141878040,rs142146849,rs142391093,rs143005354,rs143285018,rs1436138,rs145153053,rs146781867,rs150791404,rs1555959,rs157079,rs1571217,rs1589197,rs1641547,rs167479,rs17010957,rs17080091,rs17477177,rs1836039,rs1879053,rs1888693,rs193686,rs1980235,rs198846,rs2003844,rs2005873,rs2023844,rs2114753,rs2158375,rs217,rs2204928,rs2230738,rs2246363,rs2256341,rs2279500,rs2286526,rs2293060,rs2304616,rs2493292,rs2515236,rs2580757,rs2643826,rs2689704,rs2704368,rs270952,rs2782981,rs281413,rs28498278,rs28661781,rs2888854,rs2892864,rs2898883,rs2904978,rs303753,rs34924059,rs35198836,rs35429,rs35783704,rs3731503,rs3744760,rs3796041,rs3821843,rs3918226,rs41465145,rs4146739,rs4320727,rs45606740,rs4599004,rs4660877,rs4685218,rs4722681,rs4724960,rs4752348,rs4794008,rs5418,rs55640925,rs557675,rs55844551,rs55850843,rs56100221,rs56197924,rs57147980,rs5762879,rs58768321,rs59761494,rs5994376,rs604723,rs6063769,rs6095302,rs60961847,rs612652,rs61877008,rs62052820,rs6227,rs62426324,rs6271,rs6441206,rs6487532,rs6488548,rs6537480,rs6580970,rs66794444,rs67227401,rs672929,rs6773653,rs6789238,rs6806306,rs6818149,rs6860901,rs6901866,rs6905288,rs6984496,rs6992689,rs7107356,rs7120686,rs7123454,rs7125196,rs7127546,rs7139122,rs7174250,rs7245860,rs7246342,rs72685660,rs72689147,rs72702577,rs72779268,rs72794250,rs72829868,rs72831344,rs72831851,rs73030267,rs73075659,rs7324079,rs7341791,rs73684053,rs75672964,rs7585592,rs7716399,rs7716435,rs7731095,rs77434154,rs7809934,rs78412528,rs78741986,rs7874497,rs7898224,rs7920508,rs7947006,rs79780963,rs80258496,rs8045875,rs8118848,rs880315,rs893065,rs9265981,rs9343870,rs941923,rs9506727,rs9508490,rs9529924,rs9679855,rs969060,rs9836592,rs9839176,rs9899012,rs9908147
Hypertension	Circulatory system (I9)	regional myocardial-wall thickness at end-diastole 7	LV	Inverse variance weighted (multiplicative random effects)	230	0.139909	0.0123406	8.58e-30	2.92e-26	0.105678	rs10059884,rs10063890,rs10077410,rs10087241,rs10206833,rs10217559,rs1021956,rs10253736,rs1040427,rs1077394,rs10776752,rs10823089,rs10888974,rs10935179,rs11122105,rs111283598,rs11169294,rs11177594,rs11211570,rs1121980,rs113235524,rs1136165,rs113700836,rs1140272,rs1159201,rs116054732,rs11645355,rs11666569,rs11672460,rs11680811,rs11696516,rs11712101,rs117185762,rs11773825,rs11937522,rs11973114,rs11983200,rs12035921,rs12050481,rs12123921,rs12143164,rs12463045,rs12481717,rs12503104,rs12509595,rs1265156,rs12692751,rs12700166,rs1275977,rs12980897,rs13039439,rs13064931,rs13087781,rs13104866,rs13167779,rs1317181,rs1323829,rs13300881,rs13306561,rs13329952,rs1371617,rs138877676,rs141234679,rs141280168,rs141878040,rs142146849,rs142391093,rs143005354,rs143285018,rs1436138,rs145153053,rs146781867,rs150791404,rs1555959,rs157079,rs1571217,rs1589197,rs1641547,rs167479,rs17010957,rs17080091,rs17477177,rs1836039,rs1879053,rs1888693,rs193686,rs1980235,rs198846,rs2003844,rs2005873,rs2023844,rs2114753,rs2158375,rs217,rs2204928,rs2230738,rs2246363,rs2256341,rs2279500,rs2286526,rs2293060,rs2304616,rs2493292,rs2515236,rs2580757,rs2643826,rs2689704,rs2704368,rs270952,rs2782981,rs281413,rs28498278,rs28661781,rs2888854,rs2892864,rs2898883,rs2904978,rs303753,rs34924059,rs35198836,rs35429,rs35783704,rs3731503,rs3744760,rs3796041,rs3821843,rs3918226,rs41465145,rs4146739,rs4320727,rs45606740,rs4599004,rs4660877,rs4685218,rs4722681,rs4724960,rs4752348,rs4794008,rs5418,rs55640925,rs557675,rs55844551,rs55850843,rs56100221,rs56197924,rs57147980,rs5762879,rs58768321,rs59761494,rs5994376,rs604723,rs6063769,rs6095302,rs60961847,rs612652,rs61877008,rs62052820,rs6227,rs62426324,rs6271,rs6441206,rs6487532,rs6488548,rs6537480,rs6580970,rs66794444,rs67227401,rs672929,rs6773653,rs6789238,rs6806306,rs6818149,rs6860901,rs6901866,rs6905288,rs6984496,rs6992689,rs7107356,rs7120686,rs7123454,rs7125196,rs7127546,rs7139122,rs7174250,rs7245860,rs7246342,rs72685660,rs72689147,rs72702577,rs72779268,rs72794250,rs72829868,rs72831344,rs72831851,rs73030267,rs73075659,rs7324079,rs7341791,rs73684053,rs75672964,rs7585592,rs7716399,rs7716435,rs7731095,rs77434154,rs7809934,rs78412528,rs78741986,rs7874497,rs7898224,rs7920508,rs7947006,rs79780963,rs80258496,rs8045875,rs8118848,rs880315,rs893065,rs9265981,rs9343870,rs941923,rs9506727,rs9508490,rs9529924,rs9679855,rs969060,rs9836592,rs9839176,rs9899012,rs9908147
Hypertension	Circulatory system (I9)	regional myocardial-wall thickness at end-diastole 7	LV	Weighted mode	230	0.128672	0.0479575	0.00782778	0.935617	0.105678	rs10059884,rs10063890,rs10077410,rs10087241,rs10206833,rs10217559,rs1021956,rs10253736,rs1040427,rs1077394,rs10776752,rs10823089,rs10888974,rs10935179,rs11122105,rs111283598,rs11169294,rs11177594,rs11211570,rs1121980,rs113235524,rs1136165,rs113700836,rs1140272,rs1159201,rs116054732,rs11645355,rs11666569,rs11672460,rs11680811,rs11696516,rs11712101,rs117185762,rs11773825,rs11937522,rs11973114,rs11983200,rs12035921,rs12050481,rs12123921,rs12143164,rs12463045,rs12481717,rs12503104,rs12509595,rs1265156,rs12692751,rs12700166,rs1275977,rs12980897,rs13039439,rs13064931,rs13087781,rs13104866,rs13167779,rs1317181,rs1323829,rs13300881,rs13306561,rs13329952,rs1371617,rs138877676,rs141234679,rs141280168,rs141878040,rs142146849,rs142391093,rs143005354,rs143285018,rs1436138,rs145153053,rs146781867,rs150791404,rs1555959,rs157079,rs1571217,rs1589197,rs1641547,rs167479,rs17010957,rs17080091,rs17477177,rs1836039,rs1879053,rs1888693,rs193686,rs1980235,rs198846,rs2003844,rs2005873,rs2023844,rs2114753,rs2158375,rs217,rs2204928,rs2230738,rs2246363,rs2256341,rs2279500,rs2286526,rs2293060,rs2304616,rs2493292,rs2515236,rs2580757,rs2643826,rs2689704,rs2704368,rs270952,rs2782981,rs281413,rs28498278,rs28661781,rs2888854,rs2892864,rs2898883,rs2904978,rs303753,rs34924059,rs35198836,rs35429,rs35783704,rs3731503,rs3744760,rs3796041,rs3821843,rs3918226,rs41465145,rs4146739,rs4320727,rs45606740,rs4599004,rs4660877,rs4685218,rs4722681,rs4724960,rs4752348,rs4794008,rs5418,rs55640925,rs557675,rs55844551,rs55850843,rs56100221,rs56197924,rs57147980,rs5762879,rs58768321,rs59761494,rs5994376,rs604723,rs6063769,rs6095302,rs60961847,rs612652,rs61877008,rs62052820,rs6227,rs62426324,rs6271,rs6441206,rs6487532,rs6488548,rs6537480,rs6580970,rs66794444,rs67227401,rs672929,rs6773653,rs6789238,rs6806306,rs6818149,rs6860901,rs6901866,rs6905288,rs6984496,rs6992689,rs7107356,rs7120686,rs7123454,rs7125196,rs7127546,rs7139122,rs7174250,rs7245860,rs7246342,rs72685660,rs72689147,rs72702577,rs72779268,rs72794250,rs72829868,rs72831344,rs72831851,rs73030267,rs73075659,rs7324079,rs7341791,rs73684053,rs75672964,rs7585592,rs7716399,rs7716435,rs7731095,rs77434154,rs7809934,rs78412528,rs78741986,rs7874497,rs7898224,rs7920508,rs7947006,rs79780963,rs80258496,rs8045875,rs8118848,rs880315,rs893065,rs9265981,rs9343870,rs941923,rs9506727,rs9508490,rs9529924,rs9679855,rs969060,rs9836592,rs9839176,rs9899012,rs9908147
Hypertension	Circulatory system (I9)	regional myocardial-wall thickness at end-diastole 7	LV	Weighted median	230	0.128358	0.0160408	1.22e-15	2.09e-12	0.105678	rs10059884,rs10063890,rs10077410,rs10087241,rs10206833,rs10217559,rs1021956,rs10253736,rs1040427,rs1077394,rs10776752,rs10823089,rs10888974,rs10935179,rs11122105,rs111283598,rs11169294,rs11177594,rs11211570,rs1121980,rs113235524,rs1136165,rs113700836,rs1140272,rs1159201,rs116054732,rs11645355,rs11666569,rs11672460,rs11680811,rs11696516,rs11712101,rs117185762,rs11773825,rs11937522,rs11973114,rs11983200,rs12035921,rs12050481,rs12123921,rs12143164,rs12463045,rs12481717,rs12503104,rs12509595,rs1265156,rs12692751,rs12700166,rs1275977,rs12980897,rs13039439,rs13064931,rs13087781,rs13104866,rs13167779,rs1317181,rs1323829,rs13300881,rs13306561,rs13329952,rs1371617,rs138877676,rs141234679,rs141280168,rs141878040,rs142146849,rs142391093,rs143005354,rs143285018,rs1436138,rs145153053,rs146781867,rs150791404,rs1555959,rs157079,rs1571217,rs1589197,rs1641547,rs167479,rs17010957,rs17080091,rs17477177,rs1836039,rs1879053,rs1888693,rs193686,rs1980235,rs198846,rs2003844,rs2005873,rs2023844,rs2114753,rs2158375,rs217,rs2204928,rs2230738,rs2246363,rs2256341,rs2279500,rs2286526,rs2293060,rs2304616,rs2493292,rs2515236,rs2580757,rs2643826,rs2689704,rs2704368,rs270952,rs2782981,rs281413,rs28498278,rs28661781,rs2888854,rs2892864,rs2898883,rs2904978,rs303753,rs34924059,rs35198836,rs35429,rs35783704,rs3731503,rs3744760,rs3796041,rs3821843,rs3918226,rs41465145,rs4146739,rs4320727,rs45606740,rs4599004,rs4660877,rs4685218,rs4722681,rs4724960,rs4752348,rs4794008,rs5418,rs55640925,rs557675,rs55844551,rs55850843,rs56100221,rs56197924,rs57147980,rs5762879,rs58768321,rs59761494,rs5994376,rs604723,rs6063769,rs6095302,rs60961847,rs612652,rs61877008,rs62052820,rs6227,rs62426324,rs6271,rs6441206,rs6487532,rs6488548,rs6537480,rs6580970,rs66794444,rs67227401,rs672929,rs6773653,rs6789238,rs6806306,rs6818149,rs6860901,rs6901866,rs6905288,rs6984496,rs6992689,rs7107356,rs7120686,rs7123454,rs7125196,rs7127546,rs7139122,rs7174250,rs7245860,rs7246342,rs72685660,rs72689147,rs72702577,rs72779268,rs72794250,rs72829868,rs72831344,rs72831851,rs73030267,rs73075659,rs7324079,rs7341791,rs73684053,rs75672964,rs7585592,rs7716399,rs7716435,rs7731095,rs77434154,rs7809934,rs78412528,rs78741986,rs7874497,rs7898224,rs7920508,rs7947006,rs79780963,rs80258496,rs8045875,rs8118848,rs880315,rs893065,rs9265981,rs9343870,rs941923,rs9506727,rs9508490,rs9529924,rs9679855,rs969060,rs9836592,rs9839176,rs9899012,rs9908147
Hypertension	Circulatory system (I9)	regional myocardial-wall thickness at end-diastole 7	LV	DIVW	230	0.142757	0.0102957	0	0	0.105678	rs10059884,rs10063890,rs10077410,rs10087241,rs10206833,rs10217559,rs1021956,rs10253736,rs1040427,rs1077394,rs10776752,rs10823089,rs10888974,rs10935179,rs11122105,rs111283598,rs11169294,rs11177594,rs11211570,rs1121980,rs113235524,rs1136165,rs113700836,rs1140272,rs1159201,rs116054732,rs11645355,rs11666569,rs11672460,rs11680811,rs11696516,rs11712101,rs117185762,rs11773825,rs11937522,rs11973114,rs11983200,rs12035921,rs12050481,rs12123921,rs12143164,rs12463045,rs12481717,rs12503104,rs12509595,rs1265156,rs12692751,rs12700166,rs1275977,rs12980897,rs13039439,rs13064931,rs13087781,rs13104866,rs13167779,rs1317181,rs1323829,rs13300881,rs13306561,rs13329952,rs1371617,rs138877676,rs141234679,rs141280168,rs141878040,rs142146849,rs142391093,rs143005354,rs143285018,rs1436138,rs145153053,rs146781867,rs150791404,rs1555959,rs157079,rs1571217,rs1589197,rs1641547,rs167479,rs17010957,rs17080091,rs17477177,rs1836039,rs1879053,rs1888693,rs193686,rs1980235,rs198846,rs2003844,rs2005873,rs2023844,rs2114753,rs2158375,rs217,rs2204928,rs2230738,rs2246363,rs2256341,rs2279500,rs2286526,rs2293060,rs2304616,rs2493292,rs2515236,rs2580757,rs2643826,rs2689704,rs2704368,rs270952,rs2782981,rs281413,rs28498278,rs28661781,rs2888854,rs2892864,rs2898883,rs2904978,rs303753,rs34924059,rs35198836,rs35429,rs35783704,rs3731503,rs3744760,rs3796041,rs3821843,rs3918226,rs41465145,rs4146739,rs4320727,rs45606740,rs4599004,rs4660877,rs4685218,rs4722681,rs4724960,rs4752348,rs4794008,rs5418,rs55640925,rs557675,rs55844551,rs55850843,rs56100221,rs56197924,rs57147980,rs5762879,rs58768321,rs59761494,rs5994376,rs604723,rs6063769,rs6095302,rs60961847,rs612652,rs61877008,rs62052820,rs6227,rs62426324,rs6271,rs6441206,rs6487532,rs6488548,rs6537480,rs6580970,rs66794444,rs67227401,rs672929,rs6773653,rs6789238,rs6806306,rs6818149,rs6860901,rs6901866,rs6905288,rs6984496,rs6992689,rs7107356,rs7120686,rs7123454,rs7125196,rs7127546,rs7139122,rs7174250,rs7245860,rs7246342,rs72685660,rs72689147,rs72702577,rs72779268,rs72794250,rs72829868,rs72831344,rs72831851,rs73030267,rs73075659,rs7324079,rs7341791,rs73684053,rs75672964,rs7585592,rs7716399,rs7716435,rs7731095,rs77434154,rs7809934,rs78412528,rs78741986,rs7874497,rs7898224,rs7920508,rs7947006,rs79780963,rs80258496,rs8045875,rs8118848,rs880315,rs893065,rs9265981,rs9343870,rs941923,rs9506727,rs9508490,rs9529924,rs9679855,rs969060,rs9836592,rs9839176,rs9899012,rs9908147
Hypertension	Circulatory system (I9)	regional myocardial-wall thickness at end-diastole 7	LV	mr_raps	230	0.140538	0.0104961	0	0	0.105678	rs10059884,rs10063890,rs10077410,rs10087241,rs10206833,rs10217559,rs1021956,rs10253736,rs1040427,rs1077394,rs10776752,rs10823089,rs10888974,rs10935179,rs11122105,rs111283598,rs11169294,rs11177594,rs11211570,rs1121980,rs113235524,rs1136165,rs113700836,rs1140272,rs1159201,rs116054732,rs11645355,rs11666569,rs11672460,rs11680811,rs11696516,rs11712101,rs117185762,rs11773825,rs11937522,rs11973114,rs11983200,rs12035921,rs12050481,rs12123921,rs12143164,rs12463045,rs12481717,rs12503104,rs12509595,rs1265156,rs12692751,rs12700166,rs1275977,rs12980897,rs13039439,rs13064931,rs13087781,rs13104866,rs13167779,rs1317181,rs1323829,rs13300881,rs13306561,rs13329952,rs1371617,rs138877676,rs141234679,rs141280168,rs141878040,rs142146849,rs142391093,rs143005354,rs143285018,rs1436138,rs145153053,rs146781867,rs150791404,rs1555959,rs157079,rs1571217,rs1589197,rs1641547,rs167479,rs17010957,rs17080091,rs17477177,rs1836039,rs1879053,rs1888693,rs193686,rs1980235,rs198846,rs2003844,rs2005873,rs2023844,rs2114753,rs2158375,rs217,rs2204928,rs2230738,rs2246363,rs2256341,rs2279500,rs2286526,rs2293060,rs2304616,rs2493292,rs2515236,rs2580757,rs2643826,rs2689704,rs2704368,rs270952,rs2782981,rs281413,rs28498278,rs28661781,rs2888854,rs2892864,rs2898883,rs2904978,rs303753,rs34924059,rs35198836,rs35429,rs35783704,rs3731503,rs3744760,rs3796041,rs3821843,rs3918226,rs41465145,rs4146739,rs4320727,rs45606740,rs4599004,rs4660877,rs4685218,rs4722681,rs4724960,rs4752348,rs4794008,rs5418,rs55640925,rs557675,rs55844551,rs55850843,rs56100221,rs56197924,rs57147980,rs5762879,rs58768321,rs59761494,rs5994376,rs604723,rs6063769,rs6095302,rs60961847,rs612652,rs61877008,rs62052820,rs6227,rs62426324,rs6271,rs6441206,rs6487532,rs6488548,rs6537480,rs6580970,rs66794444,rs67227401,rs672929,rs6773653,rs6789238,rs6806306,rs6818149,rs6860901,rs6901866,rs6905288,rs6984496,rs6992689,rs7107356,rs7120686,rs7123454,rs7125196,rs7127546,rs7139122,rs7174250,rs7245860,rs7246342,rs72685660,rs72689147,rs72702577,rs72779268,rs72794250,rs72829868,rs72831344,rs72831851,rs73030267,rs73075659,rs7324079,rs7341791,rs73684053,rs75672964,rs7585592,rs7716399,rs7716435,rs7731095,rs77434154,rs7809934,rs78412528,rs78741986,rs7874497,rs7898224,rs7920508,rs7947006,rs79780963,rs80258496,rs8045875,rs8118848,rs880315,rs893065,rs9265981,rs9343870,rs941923,rs9506727,rs9508490,rs9529924,rs9679855,rs969060,rs9836592,rs9839176,rs9899012,rs9908147
Hypertension	Circulatory system (I9)	regional myocardial-wall thickness at end-diastole 7	LV	GRAPPLE	230	0.13893	0.0130649	2.07e-26	9.42e-23	0.105678	rs10059884,rs10063890,rs10077410,rs10087241,rs10206833,rs10217559,rs1021956,rs10253736,rs1040427,rs1077394,rs10776752,rs10823089,rs10888974,rs10935179,rs11122105,rs111283598,rs11169294,rs11177594,rs11211570,rs1121980,rs113235524,rs1136165,rs113700836,rs1140272,rs1159201,rs116054732,rs11645355,rs11666569,rs11672460,rs11680811,rs11696516,rs11712101,rs117185762,rs11773825,rs11937522,rs11973114,rs11983200,rs12035921,rs12050481,rs12123921,rs12143164,rs12463045,rs12481717,rs12503104,rs12509595,rs1265156,rs12692751,rs12700166,rs1275977,rs12980897,rs13039439,rs13064931,rs13087781,rs13104866,rs13167779,rs1317181,rs1323829,rs13300881,rs13306561,rs13329952,rs1371617,rs138877676,rs141234679,rs141280168,rs141878040,rs142146849,rs142391093,rs143005354,rs143285018,rs1436138,rs145153053,rs146781867,rs150791404,rs1555959,rs157079,rs1571217,rs1589197,rs1641547,rs167479,rs17010957,rs17080091,rs17477177,rs1836039,rs1879053,rs1888693,rs193686,rs1980235,rs198846,rs2003844,rs2005873,rs2023844,rs2114753,rs2158375,rs217,rs2204928,rs2230738,rs2246363,rs2256341,rs2279500,rs2286526,rs2293060,rs2304616,rs2493292,rs2515236,rs2580757,rs2643826,rs2689704,rs2704368,rs270952,rs2782981,rs281413,rs28498278,rs28661781,rs2888854,rs2892864,rs2898883,rs2904978,rs303753,rs34924059,rs35198836,rs35429,rs35783704,rs3731503,rs3744760,rs3796041,rs3821843,rs3918226,rs41465145,rs4146739,rs4320727,rs45606740,rs4599004,rs4660877,rs4685218,rs4722681,rs4724960,rs4752348,rs4794008,rs5418,rs55640925,rs557675,rs55844551,rs55850843,rs56100221,rs56197924,rs57147980,rs5762879,rs58768321,rs59761494,rs5994376,rs604723,rs6063769,rs6095302,rs60961847,rs612652,rs61877008,rs62052820,rs6227,rs62426324,rs6271,rs6441206,rs6487532,rs6488548,rs6537480,rs6580970,rs66794444,rs67227401,rs672929,rs6773653,rs6789238,rs6806306,rs6818149,rs6860901,rs6901866,rs6905288,rs6984496,rs6992689,rs7107356,rs7120686,rs7123454,rs7125196,rs7127546,rs7139122,rs7174250,rs7245860,rs7246342,rs72685660,rs72689147,rs72702577,rs72779268,rs72794250,rs72829868,rs72831344,rs72831851,rs73030267,rs73075659,rs7324079,rs7341791,rs73684053,rs75672964,rs7585592,rs7716399,rs7716435,rs7731095,rs77434154,rs7809934,rs78412528,rs78741986,rs7874497,rs7898224,rs7920508,rs7947006,rs79780963,rs80258496,rs8045875,rs8118848,rs880315,rs893065,rs9265981,rs9343870,rs941923,rs9506727,rs9508490,rs9529924,rs9679855,rs969060,rs9836592,rs9839176,rs9899012,rs9908147
Hypertension	Circulatory system (I9)	regional myocardial-wall thickness at end-diastole 8	LV	Inverse variance weighted (fixed effects)	230	0.138894	0.0103486	4.53e-41	7.71e-38	0.183431	rs10059884,rs10063890,rs10077410,rs10087241,rs10206833,rs10217559,rs1021956,rs10253736,rs1040427,rs1077394,rs10776752,rs10823089,rs10888974,rs10935179,rs11122105,rs111283598,rs11169294,rs11177594,rs11211570,rs1121980,rs113235524,rs1136165,rs113700836,rs1140272,rs1159201,rs116054732,rs11645355,rs11666569,rs11672460,rs11680811,rs11696516,rs11712101,rs117185762,rs11773825,rs11937522,rs11973114,rs11983200,rs12035921,rs12050481,rs12123921,rs12143164,rs12463045,rs12481717,rs12503104,rs12509595,rs1265156,rs12692751,rs12700166,rs1275977,rs12980897,rs13039439,rs13064931,rs13087781,rs13104866,rs13167779,rs1317181,rs1323829,rs13300881,rs13306561,rs13329952,rs1371617,rs138877676,rs141234679,rs141280168,rs141878040,rs142146849,rs142391093,rs143005354,rs143285018,rs1436138,rs145153053,rs146781867,rs150791404,rs1555959,rs157079,rs1571217,rs1589197,rs1641547,rs167479,rs17010957,rs17080091,rs17477177,rs1836039,rs1879053,rs1888693,rs193686,rs1980235,rs198846,rs2003844,rs2005873,rs2023844,rs2114753,rs2158375,rs217,rs2204928,rs2230738,rs2246363,rs2256341,rs2279500,rs2286526,rs2293060,rs2304616,rs2493292,rs2515236,rs2580757,rs2643826,rs2689704,rs2704368,rs270952,rs2782981,rs281413,rs28498278,rs28661781,rs2888854,rs2892864,rs2898883,rs2904978,rs303753,rs34924059,rs35198836,rs35429,rs35783704,rs3731503,rs3744760,rs3796041,rs3821843,rs3918226,rs41465145,rs4146739,rs4320727,rs45606740,rs4599004,rs4660877,rs4685218,rs4722681,rs4724960,rs4752348,rs4794008,rs5418,rs55640925,rs557675,rs55844551,rs55850843,rs56100221,rs56197924,rs57147980,rs5762879,rs58768321,rs59761494,rs5994376,rs604723,rs6063769,rs6095302,rs60961847,rs612652,rs61877008,rs62052820,rs6227,rs62426324,rs6271,rs6441206,rs6487532,rs6488548,rs6537480,rs6580970,rs66794444,rs67227401,rs672929,rs6773653,rs6789238,rs6806306,rs6818149,rs6860901,rs6901866,rs6905288,rs6984496,rs6992689,rs7107356,rs7120686,rs7123454,rs7125196,rs7127546,rs7139122,rs7174250,rs7245860,rs7246342,rs72685660,rs72689147,rs72702577,rs72779268,rs72794250,rs72829868,rs72831344,rs72831851,rs73030267,rs73075659,rs7324079,rs7341791,rs73684053,rs75672964,rs7585592,rs7716399,rs7716435,rs7731095,rs77434154,rs7809934,rs78412528,rs78741986,rs7874497,rs7898224,rs7920508,rs7947006,rs79780963,rs80258496,rs8045875,rs8118848,rs880315,rs893065,rs9265981,rs9343870,rs941923,rs9506727,rs9508490,rs9529924,rs9679855,rs969060,rs9836592,rs9839176,rs9899012,rs9908147
Hypertension	Circulatory system (I9)	regional myocardial-wall thickness at end-diastole 8	LV	MR Egger	230	0.190513	0.0408309	5.24e-06	0.00969852	0.183431	rs10059884,rs10063890,rs10077410,rs10087241,rs10206833,rs10217559,rs1021956,rs10253736,rs1040427,rs1077394,rs10776752,rs10823089,rs10888974,rs10935179,rs11122105,rs111283598,rs11169294,rs11177594,rs11211570,rs1121980,rs113235524,rs1136165,rs113700836,rs1140272,rs1159201,rs116054732,rs11645355,rs11666569,rs11672460,rs11680811,rs11696516,rs11712101,rs117185762,rs11773825,rs11937522,rs11973114,rs11983200,rs12035921,rs12050481,rs12123921,rs12143164,rs12463045,rs12481717,rs12503104,rs12509595,rs1265156,rs12692751,rs12700166,rs1275977,rs12980897,rs13039439,rs13064931,rs13087781,rs13104866,rs13167779,rs1317181,rs1323829,rs13300881,rs13306561,rs13329952,rs1371617,rs138877676,rs141234679,rs141280168,rs141878040,rs142146849,rs142391093,rs143005354,rs143285018,rs1436138,rs145153053,rs146781867,rs150791404,rs1555959,rs157079,rs1571217,rs1589197,rs1641547,rs167479,rs17010957,rs17080091,rs17477177,rs1836039,rs1879053,rs1888693,rs193686,rs1980235,rs198846,rs2003844,rs2005873,rs2023844,rs2114753,rs2158375,rs217,rs2204928,rs2230738,rs2246363,rs2256341,rs2279500,rs2286526,rs2293060,rs2304616,rs2493292,rs2515236,rs2580757,rs2643826,rs2689704,rs2704368,rs270952,rs2782981,rs281413,rs28498278,rs28661781,rs2888854,rs2892864,rs2898883,rs2904978,rs303753,rs34924059,rs35198836,rs35429,rs35783704,rs3731503,rs3744760,rs3796041,rs3821843,rs3918226,rs41465145,rs4146739,rs4320727,rs45606740,rs4599004,rs4660877,rs4685218,rs4722681,rs4724960,rs4752348,rs4794008,rs5418,rs55640925,rs557675,rs55844551,rs55850843,rs56100221,rs56197924,rs57147980,rs5762879,rs58768321,rs59761494,rs5994376,rs604723,rs6063769,rs6095302,rs60961847,rs612652,rs61877008,rs62052820,rs6227,rs62426324,rs6271,rs6441206,rs6487532,rs6488548,rs6537480,rs6580970,rs66794444,rs67227401,rs672929,rs6773653,rs6789238,rs6806306,rs6818149,rs6860901,rs6901866,rs6905288,rs6984496,rs6992689,rs7107356,rs7120686,rs7123454,rs7125196,rs7127546,rs7139122,rs7174250,rs7245860,rs7246342,rs72685660,rs72689147,rs72702577,rs72779268,rs72794250,rs72829868,rs72831344,rs72831851,rs73030267,rs73075659,rs7324079,rs7341791,rs73684053,rs75672964,rs7585592,rs7716399,rs7716435,rs7731095,rs77434154,rs7809934,rs78412528,rs78741986,rs7874497,rs7898224,rs7920508,rs7947006,rs79780963,rs80258496,rs8045875,rs8118848,rs880315,rs893065,rs9265981,rs9343870,rs941923,rs9506727,rs9508490,rs9529924,rs9679855,rs969060,rs9836592,rs9839176,rs9899012,rs9908147
Hypertension	Circulatory system (I9)	regional myocardial-wall thickness at end-diastole 8	LV	Inverse variance weighted (multiplicative random effects)	230	0.138894	0.0130815	2.47e-26	4.8e-23	0.183431	rs10059884,rs10063890,rs10077410,rs10087241,rs10206833,rs10217559,rs1021956,rs10253736,rs1040427,rs1077394,rs10776752,rs10823089,rs10888974,rs10935179,rs11122105,rs111283598,rs11169294,rs11177594,rs11211570,rs1121980,rs113235524,rs1136165,rs113700836,rs1140272,rs1159201,rs116054732,rs11645355,rs11666569,rs11672460,rs11680811,rs11696516,rs11712101,rs117185762,rs11773825,rs11937522,rs11973114,rs11983200,rs12035921,rs12050481,rs12123921,rs12143164,rs12463045,rs12481717,rs12503104,rs12509595,rs1265156,rs12692751,rs12700166,rs1275977,rs12980897,rs13039439,rs13064931,rs13087781,rs13104866,rs13167779,rs1317181,rs1323829,rs13300881,rs13306561,rs13329952,rs1371617,rs138877676,rs141234679,rs141280168,rs141878040,rs142146849,rs142391093,rs143005354,rs143285018,rs1436138,rs145153053,rs146781867,rs150791404,rs1555959,rs157079,rs1571217,rs1589197,rs1641547,rs167479,rs17010957,rs17080091,rs17477177,rs1836039,rs1879053,rs1888693,rs193686,rs1980235,rs198846,rs2003844,rs2005873,rs2023844,rs2114753,rs2158375,rs217,rs2204928,rs2230738,rs2246363,rs2256341,rs2279500,rs2286526,rs2293060,rs2304616,rs2493292,rs2515236,rs2580757,rs2643826,rs2689704,rs2704368,rs270952,rs2782981,rs281413,rs28498278,rs28661781,rs2888854,rs2892864,rs2898883,rs2904978,rs303753,rs34924059,rs35198836,rs35429,rs35783704,rs3731503,rs3744760,rs3796041,rs3821843,rs3918226,rs41465145,rs4146739,rs4320727,rs45606740,rs4599004,rs4660877,rs4685218,rs4722681,rs4724960,rs4752348,rs4794008,rs5418,rs55640925,rs557675,rs55844551,rs55850843,rs56100221,rs56197924,rs57147980,rs5762879,rs58768321,rs59761494,rs5994376,rs604723,rs6063769,rs6095302,rs60961847,rs612652,rs61877008,rs62052820,rs6227,rs62426324,rs6271,rs6441206,rs6487532,rs6488548,rs6537480,rs6580970,rs66794444,rs67227401,rs672929,rs6773653,rs6789238,rs6806306,rs6818149,rs6860901,rs6901866,rs6905288,rs6984496,rs6992689,rs7107356,rs7120686,rs7123454,rs7125196,rs7127546,rs7139122,rs7174250,rs7245860,rs7246342,rs72685660,rs72689147,rs72702577,rs72779268,rs72794250,rs72829868,rs72831344,rs72831851,rs73030267,rs73075659,rs7324079,rs7341791,rs73684053,rs75672964,rs7585592,rs7716399,rs7716435,rs7731095,rs77434154,rs7809934,rs78412528,rs78741986,rs7874497,rs7898224,rs7920508,rs7947006,rs79780963,rs80258496,rs8045875,rs8118848,rs880315,rs893065,rs9265981,rs9343870,rs941923,rs9506727,rs9508490,rs9529924,rs9679855,rs969060,rs9836592,rs9839176,rs9899012,rs9908147
Hypertension	Circulatory system (I9)	regional myocardial-wall thickness at end-diastole 8	LV	Weighted mode	230	0.15732	0.043831	0.00040563	0.305155	0.183431	rs10059884,rs10063890,rs10077410,rs10087241,rs10206833,rs10217559,rs1021956,rs10253736,rs1040427,rs1077394,rs10776752,rs10823089,rs10888974,rs10935179,rs11122105,rs111283598,rs11169294,rs11177594,rs11211570,rs1121980,rs113235524,rs1136165,rs113700836,rs1140272,rs1159201,rs116054732,rs11645355,rs11666569,rs11672460,rs11680811,rs11696516,rs11712101,rs117185762,rs11773825,rs11937522,rs11973114,rs11983200,rs12035921,rs12050481,rs12123921,rs12143164,rs12463045,rs12481717,rs12503104,rs12509595,rs1265156,rs12692751,rs12700166,rs1275977,rs12980897,rs13039439,rs13064931,rs13087781,rs13104866,rs13167779,rs1317181,rs1323829,rs13300881,rs13306561,rs13329952,rs1371617,rs138877676,rs141234679,rs141280168,rs141878040,rs142146849,rs142391093,rs143005354,rs143285018,rs1436138,rs145153053,rs146781867,rs150791404,rs1555959,rs157079,rs1571217,rs1589197,rs1641547,rs167479,rs17010957,rs17080091,rs17477177,rs1836039,rs1879053,rs1888693,rs193686,rs1980235,rs198846,rs2003844,rs2005873,rs2023844,rs2114753,rs2158375,rs217,rs2204928,rs2230738,rs2246363,rs2256341,rs2279500,rs2286526,rs2293060,rs2304616,rs2493292,rs2515236,rs2580757,rs2643826,rs2689704,rs2704368,rs270952,rs2782981,rs281413,rs28498278,rs28661781,rs2888854,rs2892864,rs2898883,rs2904978,rs303753,rs34924059,rs35198836,rs35429,rs35783704,rs3731503,rs3744760,rs3796041,rs3821843,rs3918226,rs41465145,rs4146739,rs4320727,rs45606740,rs4599004,rs4660877,rs4685218,rs4722681,rs4724960,rs4752348,rs4794008,rs5418,rs55640925,rs557675,rs55844551,rs55850843,rs56100221,rs56197924,rs57147980,rs5762879,rs58768321,rs59761494,rs5994376,rs604723,rs6063769,rs6095302,rs60961847,rs612652,rs61877008,rs62052820,rs6227,rs62426324,rs6271,rs6441206,rs6487532,rs6488548,rs6537480,rs6580970,rs66794444,rs67227401,rs672929,rs6773653,rs6789238,rs6806306,rs6818149,rs6860901,rs6901866,rs6905288,rs6984496,rs6992689,rs7107356,rs7120686,rs7123454,rs7125196,rs7127546,rs7139122,rs7174250,rs7245860,rs7246342,rs72685660,rs72689147,rs72702577,rs72779268,rs72794250,rs72829868,rs72831344,rs72831851,rs73030267,rs73075659,rs7324079,rs7341791,rs73684053,rs75672964,rs7585592,rs7716399,rs7716435,rs7731095,rs77434154,rs7809934,rs78412528,rs78741986,rs7874497,rs7898224,rs7920508,rs7947006,rs79780963,rs80258496,rs8045875,rs8118848,rs880315,rs893065,rs9265981,rs9343870,rs941923,rs9506727,rs9508490,rs9529924,rs9679855,rs969060,rs9836592,rs9839176,rs9899012,rs9908147
Hypertension	Circulatory system (I9)	regional myocardial-wall thickness at end-diastole 8	LV	Weighted median	230	0.142906	0.016284	1.7e-18	5.78e-15	0.183431	rs10059884,rs10063890,rs10077410,rs10087241,rs10206833,rs10217559,rs1021956,rs10253736,rs1040427,rs1077394,rs10776752,rs10823089,rs10888974,rs10935179,rs11122105,rs111283598,rs11169294,rs11177594,rs11211570,rs1121980,rs113235524,rs1136165,rs113700836,rs1140272,rs1159201,rs116054732,rs11645355,rs11666569,rs11672460,rs11680811,rs11696516,rs11712101,rs117185762,rs11773825,rs11937522,rs11973114,rs11983200,rs12035921,rs12050481,rs12123921,rs12143164,rs12463045,rs12481717,rs12503104,rs12509595,rs1265156,rs12692751,rs12700166,rs1275977,rs12980897,rs13039439,rs13064931,rs13087781,rs13104866,rs13167779,rs1317181,rs1323829,rs13300881,rs13306561,rs13329952,rs1371617,rs138877676,rs141234679,rs141280168,rs141878040,rs142146849,rs142391093,rs143005354,rs143285018,rs1436138,rs145153053,rs146781867,rs150791404,rs1555959,rs157079,rs1571217,rs1589197,rs1641547,rs167479,rs17010957,rs17080091,rs17477177,rs1836039,rs1879053,rs1888693,rs193686,rs1980235,rs198846,rs2003844,rs2005873,rs2023844,rs2114753,rs2158375,rs217,rs2204928,rs2230738,rs2246363,rs2256341,rs2279500,rs2286526,rs2293060,rs2304616,rs2493292,rs2515236,rs2580757,rs2643826,rs2689704,rs2704368,rs270952,rs2782981,rs281413,rs28498278,rs28661781,rs2888854,rs2892864,rs2898883,rs2904978,rs303753,rs34924059,rs35198836,rs35429,rs35783704,rs3731503,rs3744760,rs3796041,rs3821843,rs3918226,rs41465145,rs4146739,rs4320727,rs45606740,rs4599004,rs4660877,rs4685218,rs4722681,rs4724960,rs4752348,rs4794008,rs5418,rs55640925,rs557675,rs55844551,rs55850843,rs56100221,rs56197924,rs57147980,rs5762879,rs58768321,rs59761494,rs5994376,rs604723,rs6063769,rs6095302,rs60961847,rs612652,rs61877008,rs62052820,rs6227,rs62426324,rs6271,rs6441206,rs6487532,rs6488548,rs6537480,rs6580970,rs66794444,rs67227401,rs672929,rs6773653,rs6789238,rs6806306,rs6818149,rs6860901,rs6901866,rs6905288,rs6984496,rs6992689,rs7107356,rs7120686,rs7123454,rs7125196,rs7127546,rs7139122,rs7174250,rs7245860,rs7246342,rs72685660,rs72689147,rs72702577,rs72779268,rs72794250,rs72829868,rs72831344,rs72831851,rs73030267,rs73075659,rs7324079,rs7341791,rs73684053,rs75672964,rs7585592,rs7716399,rs7716435,rs7731095,rs77434154,rs7809934,rs78412528,rs78741986,rs7874497,rs7898224,rs7920508,rs7947006,rs79780963,rs80258496,rs8045875,rs8118848,rs880315,rs893065,rs9265981,rs9343870,rs941923,rs9506727,rs9508490,rs9529924,rs9679855,rs969060,rs9836592,rs9839176,rs9899012,rs9908147
Hypertension	Circulatory system (I9)	regional myocardial-wall thickness at end-diastole 8	LV	DIVW	230	0.141721	0.010651	0	0	0.183431	rs10059884,rs10063890,rs10077410,rs10087241,rs10206833,rs10217559,rs1021956,rs10253736,rs1040427,rs1077394,rs10776752,rs10823089,rs10888974,rs10935179,rs11122105,rs111283598,rs11169294,rs11177594,rs11211570,rs1121980,rs113235524,rs1136165,rs113700836,rs1140272,rs1159201,rs116054732,rs11645355,rs11666569,rs11672460,rs11680811,rs11696516,rs11712101,rs117185762,rs11773825,rs11937522,rs11973114,rs11983200,rs12035921,rs12050481,rs12123921,rs12143164,rs12463045,rs12481717,rs12503104,rs12509595,rs1265156,rs12692751,rs12700166,rs1275977,rs12980897,rs13039439,rs13064931,rs13087781,rs13104866,rs13167779,rs1317181,rs1323829,rs13300881,rs13306561,rs13329952,rs1371617,rs138877676,rs141234679,rs141280168,rs141878040,rs142146849,rs142391093,rs143005354,rs143285018,rs1436138,rs145153053,rs146781867,rs150791404,rs1555959,rs157079,rs1571217,rs1589197,rs1641547,rs167479,rs17010957,rs17080091,rs17477177,rs1836039,rs1879053,rs1888693,rs193686,rs1980235,rs198846,rs2003844,rs2005873,rs2023844,rs2114753,rs2158375,rs217,rs2204928,rs2230738,rs2246363,rs2256341,rs2279500,rs2286526,rs2293060,rs2304616,rs2493292,rs2515236,rs2580757,rs2643826,rs2689704,rs2704368,rs270952,rs2782981,rs281413,rs28498278,rs28661781,rs2888854,rs2892864,rs2898883,rs2904978,rs303753,rs34924059,rs35198836,rs35429,rs35783704,rs3731503,rs3744760,rs3796041,rs3821843,rs3918226,rs41465145,rs4146739,rs4320727,rs45606740,rs4599004,rs4660877,rs4685218,rs4722681,rs4724960,rs4752348,rs4794008,rs5418,rs55640925,rs557675,rs55844551,rs55850843,rs56100221,rs56197924,rs57147980,rs5762879,rs58768321,rs59761494,rs5994376,rs604723,rs6063769,rs6095302,rs60961847,rs612652,rs61877008,rs62052820,rs6227,rs62426324,rs6271,rs6441206,rs6487532,rs6488548,rs6537480,rs6580970,rs66794444,rs67227401,rs672929,rs6773653,rs6789238,rs6806306,rs6818149,rs6860901,rs6901866,rs6905288,rs6984496,rs6992689,rs7107356,rs7120686,rs7123454,rs7125196,rs7127546,rs7139122,rs7174250,rs7245860,rs7246342,rs72685660,rs72689147,rs72702577,rs72779268,rs72794250,rs72829868,rs72831344,rs72831851,rs73030267,rs73075659,rs7324079,rs7341791,rs73684053,rs75672964,rs7585592,rs7716399,rs7716435,rs7731095,rs77434154,rs7809934,rs78412528,rs78741986,rs7874497,rs7898224,rs7920508,rs7947006,rs79780963,rs80258496,rs8045875,rs8118848,rs880315,rs893065,rs9265981,rs9343870,rs941923,rs9506727,rs9508490,rs9529924,rs9679855,rs969060,rs9836592,rs9839176,rs9899012,rs9908147
Hypertension	Circulatory system (I9)	regional myocardial-wall thickness at end-diastole 8	LV	mr_raps	230	0.137202	0.0108468	0	0	0.183431	rs10059884,rs10063890,rs10077410,rs10087241,rs10206833,rs10217559,rs1021956,rs10253736,rs1040427,rs1077394,rs10776752,rs10823089,rs10888974,rs10935179,rs11122105,rs111283598,rs11169294,rs11177594,rs11211570,rs1121980,rs113235524,rs1136165,rs113700836,rs1140272,rs1159201,rs116054732,rs11645355,rs11666569,rs11672460,rs11680811,rs11696516,rs11712101,rs117185762,rs11773825,rs11937522,rs11973114,rs11983200,rs12035921,rs12050481,rs12123921,rs12143164,rs12463045,rs12481717,rs12503104,rs12509595,rs1265156,rs12692751,rs12700166,rs1275977,rs12980897,rs13039439,rs13064931,rs13087781,rs13104866,rs13167779,rs1317181,rs1323829,rs13300881,rs13306561,rs13329952,rs1371617,rs138877676,rs141234679,rs141280168,rs141878040,rs142146849,rs142391093,rs143005354,rs143285018,rs1436138,rs145153053,rs146781867,rs150791404,rs1555959,rs157079,rs1571217,rs1589197,rs1641547,rs167479,rs17010957,rs17080091,rs17477177,rs1836039,rs1879053,rs1888693,rs193686,rs1980235,rs198846,rs2003844,rs2005873,rs2023844,rs2114753,rs2158375,rs217,rs2204928,rs2230738,rs2246363,rs2256341,rs2279500,rs2286526,rs2293060,rs2304616,rs2493292,rs2515236,rs2580757,rs2643826,rs2689704,rs2704368,rs270952,rs2782981,rs281413,rs28498278,rs28661781,rs2888854,rs2892864,rs2898883,rs2904978,rs303753,rs34924059,rs35198836,rs35429,rs35783704,rs3731503,rs3744760,rs3796041,rs3821843,rs3918226,rs41465145,rs4146739,rs4320727,rs45606740,rs4599004,rs4660877,rs4685218,rs4722681,rs4724960,rs4752348,rs4794008,rs5418,rs55640925,rs557675,rs55844551,rs55850843,rs56100221,rs56197924,rs57147980,rs5762879,rs58768321,rs59761494,rs5994376,rs604723,rs6063769,rs6095302,rs60961847,rs612652,rs61877008,rs62052820,rs6227,rs62426324,rs6271,rs6441206,rs6487532,rs6488548,rs6537480,rs6580970,rs66794444,rs67227401,rs672929,rs6773653,rs6789238,rs6806306,rs6818149,rs6860901,rs6901866,rs6905288,rs6984496,rs6992689,rs7107356,rs7120686,rs7123454,rs7125196,rs7127546,rs7139122,rs7174250,rs7245860,rs7246342,rs72685660,rs72689147,rs72702577,rs72779268,rs72794250,rs72829868,rs72831344,rs72831851,rs73030267,rs73075659,rs7324079,rs7341791,rs73684053,rs75672964,rs7585592,rs7716399,rs7716435,rs7731095,rs77434154,rs7809934,rs78412528,rs78741986,rs7874497,rs7898224,rs7920508,rs7947006,rs79780963,rs80258496,rs8045875,rs8118848,rs880315,rs893065,rs9265981,rs9343870,rs941923,rs9506727,rs9508490,rs9529924,rs9679855,rs969060,rs9836592,rs9839176,rs9899012,rs9908147
Hypertension	Circulatory system (I9)	regional myocardial-wall thickness at end-diastole 8	LV	GRAPPLE	230	0.136501	0.0137099	2.36e-23	4.6e-20	0.183431	rs10059884,rs10063890,rs10077410,rs10087241,rs10206833,rs10217559,rs1021956,rs10253736,rs1040427,rs1077394,rs10776752,rs10823089,rs10888974,rs10935179,rs11122105,rs111283598,rs11169294,rs11177594,rs11211570,rs1121980,rs113235524,rs1136165,rs113700836,rs1140272,rs1159201,rs116054732,rs11645355,rs11666569,rs11672460,rs11680811,rs11696516,rs11712101,rs117185762,rs11773825,rs11937522,rs11973114,rs11983200,rs12035921,rs12050481,rs12123921,rs12143164,rs12463045,rs12481717,rs12503104,rs12509595,rs1265156,rs12692751,rs12700166,rs1275977,rs12980897,rs13039439,rs13064931,rs13087781,rs13104866,rs13167779,rs1317181,rs1323829,rs13300881,rs13306561,rs13329952,rs1371617,rs138877676,rs141234679,rs141280168,rs141878040,rs142146849,rs142391093,rs143005354,rs143285018,rs1436138,rs145153053,rs146781867,rs150791404,rs1555959,rs157079,rs1571217,rs1589197,rs1641547,rs167479,rs17010957,rs17080091,rs17477177,rs1836039,rs1879053,rs1888693,rs193686,rs1980235,rs198846,rs2003844,rs2005873,rs2023844,rs2114753,rs2158375,rs217,rs2204928,rs2230738,rs2246363,rs2256341,rs2279500,rs2286526,rs2293060,rs2304616,rs2493292,rs2515236,rs2580757,rs2643826,rs2689704,rs2704368,rs270952,rs2782981,rs281413,rs28498278,rs28661781,rs2888854,rs2892864,rs2898883,rs2904978,rs303753,rs34924059,rs35198836,rs35429,rs35783704,rs3731503,rs3744760,rs3796041,rs3821843,rs3918226,rs41465145,rs4146739,rs4320727,rs45606740,rs4599004,rs4660877,rs4685218,rs4722681,rs4724960,rs4752348,rs4794008,rs5418,rs55640925,rs557675,rs55844551,rs55850843,rs56100221,rs56197924,rs57147980,rs5762879,rs58768321,rs59761494,rs5994376,rs604723,rs6063769,rs6095302,rs60961847,rs612652,rs61877008,rs62052820,rs6227,rs62426324,rs6271,rs6441206,rs6487532,rs6488548,rs6537480,rs6580970,rs66794444,rs67227401,rs672929,rs6773653,rs6789238,rs6806306,rs6818149,rs6860901,rs6901866,rs6905288,rs6984496,rs6992689,rs7107356,rs7120686,rs7123454,rs7125196,rs7127546,rs7139122,rs7174250,rs7245860,rs7246342,rs72685660,rs72689147,rs72702577,rs72779268,rs72794250,rs72829868,rs72831344,rs72831851,rs73030267,rs73075659,rs7324079,rs7341791,rs73684053,rs75672964,rs7585592,rs7716399,rs7716435,rs7731095,rs77434154,rs7809934,rs78412528,rs78741986,rs7874497,rs7898224,rs7920508,rs7947006,rs79780963,rs80258496,rs8045875,rs8118848,rs880315,rs893065,rs9265981,rs9343870,rs941923,rs9506727,rs9508490,rs9529924,rs9679855,rs969060,rs9836592,rs9839176,rs9899012,rs9908147
Hypertension	Circulatory system (I9)	regional myocardial-wall thickness at end-diastole 9	LV	Inverse variance weighted (fixed effects)	230	0.144972	0.00970588	1.91e-50	6.5e-47	0.286807	rs10059884,rs10063890,rs10077410,rs10087241,rs10206833,rs10217559,rs1021956,rs10253736,rs1040427,rs1077394,rs10776752,rs10823089,rs10888974,rs10935179,rs11122105,rs111283598,rs11169294,rs11177594,rs11211570,rs1121980,rs113235524,rs1136165,rs113700836,rs1140272,rs1159201,rs116054732,rs11645355,rs11666569,rs11672460,rs11680811,rs11696516,rs11712101,rs117185762,rs11773825,rs11937522,rs11973114,rs11983200,rs12035921,rs12050481,rs12123921,rs12143164,rs12463045,rs12481717,rs12503104,rs12509595,rs1265156,rs12692751,rs12700166,rs1275977,rs12980897,rs13039439,rs13064931,rs13087781,rs13104866,rs13167779,rs1317181,rs1323829,rs13300881,rs13306561,rs13329952,rs1371617,rs138877676,rs141234679,rs141280168,rs141878040,rs142146849,rs142391093,rs143005354,rs143285018,rs1436138,rs145153053,rs146781867,rs150791404,rs1555959,rs157079,rs1571217,rs1589197,rs1641547,rs167479,rs17010957,rs17080091,rs17477177,rs1836039,rs1879053,rs1888693,rs193686,rs1980235,rs198846,rs2003844,rs2005873,rs2023844,rs2114753,rs2158375,rs217,rs2204928,rs2230738,rs2246363,rs2256341,rs2279500,rs2286526,rs2293060,rs2304616,rs2493292,rs2515236,rs2580757,rs2643826,rs2689704,rs2704368,rs270952,rs2782981,rs281413,rs28498278,rs28661781,rs2888854,rs2892864,rs2898883,rs2904978,rs303753,rs34924059,rs35198836,rs35429,rs35783704,rs3731503,rs3744760,rs3796041,rs3821843,rs3918226,rs41465145,rs4146739,rs4320727,rs45606740,rs4599004,rs4660877,rs4685218,rs4722681,rs4724960,rs4752348,rs4794008,rs5418,rs55640925,rs557675,rs55844551,rs55850843,rs56100221,rs56197924,rs57147980,rs5762879,rs58768321,rs59761494,rs5994376,rs604723,rs6063769,rs6095302,rs60961847,rs612652,rs61877008,rs62052820,rs6227,rs62426324,rs6271,rs6441206,rs6487532,rs6488548,rs6537480,rs6580970,rs66794444,rs67227401,rs672929,rs6773653,rs6789238,rs6806306,rs6818149,rs6860901,rs6901866,rs6905288,rs6984496,rs6992689,rs7107356,rs7120686,rs7123454,rs7125196,rs7127546,rs7139122,rs7174250,rs7245860,rs7246342,rs72685660,rs72689147,rs72702577,rs72779268,rs72794250,rs72829868,rs72831344,rs72831851,rs73030267,rs73075659,rs7324079,rs7341791,rs73684053,rs75672964,rs7585592,rs7716399,rs7716435,rs7731095,rs77434154,rs7809934,rs78412528,rs78741986,rs7874497,rs7898224,rs7920508,rs7947006,rs79780963,rs80258496,rs8045875,rs8118848,rs880315,rs893065,rs9265981,rs9343870,rs941923,rs9506727,rs9508490,rs9529924,rs9679855,rs969060,rs9836592,rs9839176,rs9899012,rs9908147
Hypertension	Circulatory system (I9)	regional myocardial-wall thickness at end-diastole 9	LV	MR Egger	230	0.185896	0.0404565	7.17e-06	0.0102076	0.286807	rs10059884,rs10063890,rs10077410,rs10087241,rs10206833,rs10217559,rs1021956,rs10253736,rs1040427,rs1077394,rs10776752,rs10823089,rs10888974,rs10935179,rs11122105,rs111283598,rs11169294,rs11177594,rs11211570,rs1121980,rs113235524,rs1136165,rs113700836,rs1140272,rs1159201,rs116054732,rs11645355,rs11666569,rs11672460,rs11680811,rs11696516,rs11712101,rs117185762,rs11773825,rs11937522,rs11973114,rs11983200,rs12035921,rs12050481,rs12123921,rs12143164,rs12463045,rs12481717,rs12503104,rs12509595,rs1265156,rs12692751,rs12700166,rs1275977,rs12980897,rs13039439,rs13064931,rs13087781,rs13104866,rs13167779,rs1317181,rs1323829,rs13300881,rs13306561,rs13329952,rs1371617,rs138877676,rs141234679,rs141280168,rs141878040,rs142146849,rs142391093,rs143005354,rs143285018,rs1436138,rs145153053,rs146781867,rs150791404,rs1555959,rs157079,rs1571217,rs1589197,rs1641547,rs167479,rs17010957,rs17080091,rs17477177,rs1836039,rs1879053,rs1888693,rs193686,rs1980235,rs198846,rs2003844,rs2005873,rs2023844,rs2114753,rs2158375,rs217,rs2204928,rs2230738,rs2246363,rs2256341,rs2279500,rs2286526,rs2293060,rs2304616,rs2493292,rs2515236,rs2580757,rs2643826,rs2689704,rs2704368,rs270952,rs2782981,rs281413,rs28498278,rs28661781,rs2888854,rs2892864,rs2898883,rs2904978,rs303753,rs34924059,rs35198836,rs35429,rs35783704,rs3731503,rs3744760,rs3796041,rs3821843,rs3918226,rs41465145,rs4146739,rs4320727,rs45606740,rs4599004,rs4660877,rs4685218,rs4722681,rs4724960,rs4752348,rs4794008,rs5418,rs55640925,rs557675,rs55844551,rs55850843,rs56100221,rs56197924,rs57147980,rs5762879,rs58768321,rs59761494,rs5994376,rs604723,rs6063769,rs6095302,rs60961847,rs612652,rs61877008,rs62052820,rs6227,rs62426324,rs6271,rs6441206,rs6487532,rs6488548,rs6537480,rs6580970,rs66794444,rs67227401,rs672929,rs6773653,rs6789238,rs6806306,rs6818149,rs6860901,rs6901866,rs6905288,rs6984496,rs6992689,rs7107356,rs7120686,rs7123454,rs7125196,rs7127546,rs7139122,rs7174250,rs7245860,rs7246342,rs72685660,rs72689147,rs72702577,rs72779268,rs72794250,rs72829868,rs72831344,rs72831851,rs73030267,rs73075659,rs7324079,rs7341791,rs73684053,rs75672964,rs7585592,rs7716399,rs7716435,rs7731095,rs77434154,rs7809934,rs78412528,rs78741986,rs7874497,rs7898224,rs7920508,rs7947006,rs79780963,rs80258496,rs8045875,rs8118848,rs880315,rs893065,rs9265981,rs9343870,rs941923,rs9506727,rs9508490,rs9529924,rs9679855,rs969060,rs9836592,rs9839176,rs9899012,rs9908147
Hypertension	Circulatory system (I9)	regional myocardial-wall thickness at end-diastole 9	LV	Inverse variance weighted (multiplicative random effects)	230	0.144972	0.0129433	4.05e-29	1.1e-25	0.286807	rs10059884,rs10063890,rs10077410,rs10087241,rs10206833,rs10217559,rs1021956,rs10253736,rs1040427,rs1077394,rs10776752,rs10823089,rs10888974,rs10935179,rs11122105,rs111283598,rs11169294,rs11177594,rs11211570,rs1121980,rs113235524,rs1136165,rs113700836,rs1140272,rs1159201,rs116054732,rs11645355,rs11666569,rs11672460,rs11680811,rs11696516,rs11712101,rs117185762,rs11773825,rs11937522,rs11973114,rs11983200,rs12035921,rs12050481,rs12123921,rs12143164,rs12463045,rs12481717,rs12503104,rs12509595,rs1265156,rs12692751,rs12700166,rs1275977,rs12980897,rs13039439,rs13064931,rs13087781,rs13104866,rs13167779,rs1317181,rs1323829,rs13300881,rs13306561,rs13329952,rs1371617,rs138877676,rs141234679,rs141280168,rs141878040,rs142146849,rs142391093,rs143005354,rs143285018,rs1436138,rs145153053,rs146781867,rs150791404,rs1555959,rs157079,rs1571217,rs1589197,rs1641547,rs167479,rs17010957,rs17080091,rs17477177,rs1836039,rs1879053,rs1888693,rs193686,rs1980235,rs198846,rs2003844,rs2005873,rs2023844,rs2114753,rs2158375,rs217,rs2204928,rs2230738,rs2246363,rs2256341,rs2279500,rs2286526,rs2293060,rs2304616,rs2493292,rs2515236,rs2580757,rs2643826,rs2689704,rs2704368,rs270952,rs2782981,rs281413,rs28498278,rs28661781,rs2888854,rs2892864,rs2898883,rs2904978,rs303753,rs34924059,rs35198836,rs35429,rs35783704,rs3731503,rs3744760,rs3796041,rs3821843,rs3918226,rs41465145,rs4146739,rs4320727,rs45606740,rs4599004,rs4660877,rs4685218,rs4722681,rs4724960,rs4752348,rs4794008,rs5418,rs55640925,rs557675,rs55844551,rs55850843,rs56100221,rs56197924,rs57147980,rs5762879,rs58768321,rs59761494,rs5994376,rs604723,rs6063769,rs6095302,rs60961847,rs612652,rs61877008,rs62052820,rs6227,rs62426324,rs6271,rs6441206,rs6487532,rs6488548,rs6537480,rs6580970,rs66794444,rs67227401,rs672929,rs6773653,rs6789238,rs6806306,rs6818149,rs6860901,rs6901866,rs6905288,rs6984496,rs6992689,rs7107356,rs7120686,rs7123454,rs7125196,rs7127546,rs7139122,rs7174250,rs7245860,rs7246342,rs72685660,rs72689147,rs72702577,rs72779268,rs72794250,rs72829868,rs72831344,rs72831851,rs73030267,rs73075659,rs7324079,rs7341791,rs73684053,rs75672964,rs7585592,rs7716399,rs7716435,rs7731095,rs77434154,rs7809934,rs78412528,rs78741986,rs7874497,rs7898224,rs7920508,rs7947006,rs79780963,rs80258496,rs8045875,rs8118848,rs880315,rs893065,rs9265981,rs9343870,rs941923,rs9506727,rs9508490,rs9529924,rs9679855,rs969060,rs9836592,rs9839176,rs9899012,rs9908147
Hypertension	Circulatory system (I9)	regional myocardial-wall thickness at end-diastole 9	LV	Weighted mode	230	0.101925	0.0474542	0.032774	0.998262	0.286807	rs10059884,rs10063890,rs10077410,rs10087241,rs10206833,rs10217559,rs1021956,rs10253736,rs1040427,rs1077394,rs10776752,rs10823089,rs10888974,rs10935179,rs11122105,rs111283598,rs11169294,rs11177594,rs11211570,rs1121980,rs113235524,rs1136165,rs113700836,rs1140272,rs1159201,rs116054732,rs11645355,rs11666569,rs11672460,rs11680811,rs11696516,rs11712101,rs117185762,rs11773825,rs11937522,rs11973114,rs11983200,rs12035921,rs12050481,rs12123921,rs12143164,rs12463045,rs12481717,rs12503104,rs12509595,rs1265156,rs12692751,rs12700166,rs1275977,rs12980897,rs13039439,rs13064931,rs13087781,rs13104866,rs13167779,rs1317181,rs1323829,rs13300881,rs13306561,rs13329952,rs1371617,rs138877676,rs141234679,rs141280168,rs141878040,rs142146849,rs142391093,rs143005354,rs143285018,rs1436138,rs145153053,rs146781867,rs150791404,rs1555959,rs157079,rs1571217,rs1589197,rs1641547,rs167479,rs17010957,rs17080091,rs17477177,rs1836039,rs1879053,rs1888693,rs193686,rs1980235,rs198846,rs2003844,rs2005873,rs2023844,rs2114753,rs2158375,rs217,rs2204928,rs2230738,rs2246363,rs2256341,rs2279500,rs2286526,rs2293060,rs2304616,rs2493292,rs2515236,rs2580757,rs2643826,rs2689704,rs2704368,rs270952,rs2782981,rs281413,rs28498278,rs28661781,rs2888854,rs2892864,rs2898883,rs2904978,rs303753,rs34924059,rs35198836,rs35429,rs35783704,rs3731503,rs3744760,rs3796041,rs3821843,rs3918226,rs41465145,rs4146739,rs4320727,rs45606740,rs4599004,rs4660877,rs4685218,rs4722681,rs4724960,rs4752348,rs4794008,rs5418,rs55640925,rs557675,rs55844551,rs55850843,rs56100221,rs56197924,rs57147980,rs5762879,rs58768321,rs59761494,rs5994376,rs604723,rs6063769,rs6095302,rs60961847,rs612652,rs61877008,rs62052820,rs6227,rs62426324,rs6271,rs6441206,rs6487532,rs6488548,rs6537480,rs6580970,rs66794444,rs67227401,rs672929,rs6773653,rs6789238,rs6806306,rs6818149,rs6860901,rs6901866,rs6905288,rs6984496,rs6992689,rs7107356,rs7120686,rs7123454,rs7125196,rs7127546,rs7139122,rs7174250,rs7245860,rs7246342,rs72685660,rs72689147,rs72702577,rs72779268,rs72794250,rs72829868,rs72831344,rs72831851,rs73030267,rs73075659,rs7324079,rs7341791,rs73684053,rs75672964,rs7585592,rs7716399,rs7716435,rs7731095,rs77434154,rs7809934,rs78412528,rs78741986,rs7874497,rs7898224,rs7920508,rs7947006,rs79780963,rs80258496,rs8045875,rs8118848,rs880315,rs893065,rs9265981,rs9343870,rs941923,rs9506727,rs9508490,rs9529924,rs9679855,rs969060,rs9836592,rs9839176,rs9899012,rs9908147
Hypertension	Circulatory system (I9)	regional myocardial-wall thickness at end-diastole 9	LV	Weighted median	230	0.123404	0.0159146	8.9e-15	1.1e-11	0.286807	rs10059884,rs10063890,rs10077410,rs10087241,rs10206833,rs10217559,rs1021956,rs10253736,rs1040427,rs1077394,rs10776752,rs10823089,rs10888974,rs10935179,rs11122105,rs111283598,rs11169294,rs11177594,rs11211570,rs1121980,rs113235524,rs1136165,rs113700836,rs1140272,rs1159201,rs116054732,rs11645355,rs11666569,rs11672460,rs11680811,rs11696516,rs11712101,rs117185762,rs11773825,rs11937522,rs11973114,rs11983200,rs12035921,rs12050481,rs12123921,rs12143164,rs12463045,rs12481717,rs12503104,rs12509595,rs1265156,rs12692751,rs12700166,rs1275977,rs12980897,rs13039439,rs13064931,rs13087781,rs13104866,rs13167779,rs1317181,rs1323829,rs13300881,rs13306561,rs13329952,rs1371617,rs138877676,rs141234679,rs141280168,rs141878040,rs142146849,rs142391093,rs143005354,rs143285018,rs1436138,rs145153053,rs146781867,rs150791404,rs1555959,rs157079,rs1571217,rs1589197,rs1641547,rs167479,rs17010957,rs17080091,rs17477177,rs1836039,rs1879053,rs1888693,rs193686,rs1980235,rs198846,rs2003844,rs2005873,rs2023844,rs2114753,rs2158375,rs217,rs2204928,rs2230738,rs2246363,rs2256341,rs2279500,rs2286526,rs2293060,rs2304616,rs2493292,rs2515236,rs2580757,rs2643826,rs2689704,rs2704368,rs270952,rs2782981,rs281413,rs28498278,rs28661781,rs2888854,rs2892864,rs2898883,rs2904978,rs303753,rs34924059,rs35198836,rs35429,rs35783704,rs3731503,rs3744760,rs3796041,rs3821843,rs3918226,rs41465145,rs4146739,rs4320727,rs45606740,rs4599004,rs4660877,rs4685218,rs4722681,rs4724960,rs4752348,rs4794008,rs5418,rs55640925,rs557675,rs55844551,rs55850843,rs56100221,rs56197924,rs57147980,rs5762879,rs58768321,rs59761494,rs5994376,rs604723,rs6063769,rs6095302,rs60961847,rs612652,rs61877008,rs62052820,rs6227,rs62426324,rs6271,rs6441206,rs6487532,rs6488548,rs6537480,rs6580970,rs66794444,rs67227401,rs672929,rs6773653,rs6789238,rs6806306,rs6818149,rs6860901,rs6901866,rs6905288,rs6984496,rs6992689,rs7107356,rs7120686,rs7123454,rs7125196,rs7127546,rs7139122,rs7174250,rs7245860,rs7246342,rs72685660,rs72689147,rs72702577,rs72779268,rs72794250,rs72829868,rs72831344,rs72831851,rs73030267,rs73075659,rs7324079,rs7341791,rs73684053,rs75672964,rs7585592,rs7716399,rs7716435,rs7731095,rs77434154,rs7809934,rs78412528,rs78741986,rs7874497,rs7898224,rs7920508,rs7947006,rs79780963,rs80258496,rs8045875,rs8118848,rs880315,rs893065,rs9265981,rs9343870,rs941923,rs9506727,rs9508490,rs9529924,rs9679855,rs969060,rs9836592,rs9839176,rs9899012,rs9908147
Hypertension	Circulatory system (I9)	regional myocardial-wall thickness at end-diastole 9	LV	DIVW	230	0.147922	0.0100099	0	0	0.286807	rs10059884,rs10063890,rs10077410,rs10087241,rs10206833,rs10217559,rs1021956,rs10253736,rs1040427,rs1077394,rs10776752,rs10823089,rs10888974,rs10935179,rs11122105,rs111283598,rs11169294,rs11177594,rs11211570,rs1121980,rs113235524,rs1136165,rs113700836,rs1140272,rs1159201,rs116054732,rs11645355,rs11666569,rs11672460,rs11680811,rs11696516,rs11712101,rs117185762,rs11773825,rs11937522,rs11973114,rs11983200,rs12035921,rs12050481,rs12123921,rs12143164,rs12463045,rs12481717,rs12503104,rs12509595,rs1265156,rs12692751,rs12700166,rs1275977,rs12980897,rs13039439,rs13064931,rs13087781,rs13104866,rs13167779,rs1317181,rs1323829,rs13300881,rs13306561,rs13329952,rs1371617,rs138877676,rs141234679,rs141280168,rs141878040,rs142146849,rs142391093,rs143005354,rs143285018,rs1436138,rs145153053,rs146781867,rs150791404,rs1555959,rs157079,rs1571217,rs1589197,rs1641547,rs167479,rs17010957,rs17080091,rs17477177,rs1836039,rs1879053,rs1888693,rs193686,rs1980235,rs198846,rs2003844,rs2005873,rs2023844,rs2114753,rs2158375,rs217,rs2204928,rs2230738,rs2246363,rs2256341,rs2279500,rs2286526,rs2293060,rs2304616,rs2493292,rs2515236,rs2580757,rs2643826,rs2689704,rs2704368,rs270952,rs2782981,rs281413,rs28498278,rs28661781,rs2888854,rs2892864,rs2898883,rs2904978,rs303753,rs34924059,rs35198836,rs35429,rs35783704,rs3731503,rs3744760,rs3796041,rs3821843,rs3918226,rs41465145,rs4146739,rs4320727,rs45606740,rs4599004,rs4660877,rs4685218,rs4722681,rs4724960,rs4752348,rs4794008,rs5418,rs55640925,rs557675,rs55844551,rs55850843,rs56100221,rs56197924,rs57147980,rs5762879,rs58768321,rs59761494,rs5994376,rs604723,rs6063769,rs6095302,rs60961847,rs612652,rs61877008,rs62052820,rs6227,rs62426324,rs6271,rs6441206,rs6487532,rs6488548,rs6537480,rs6580970,rs66794444,rs67227401,rs672929,rs6773653,rs6789238,rs6806306,rs6818149,rs6860901,rs6901866,rs6905288,rs6984496,rs6992689,rs7107356,rs7120686,rs7123454,rs7125196,rs7127546,rs7139122,rs7174250,rs7245860,rs7246342,rs72685660,rs72689147,rs72702577,rs72779268,rs72794250,rs72829868,rs72831344,rs72831851,rs73030267,rs73075659,rs7324079,rs7341791,rs73684053,rs75672964,rs7585592,rs7716399,rs7716435,rs7731095,rs77434154,rs7809934,rs78412528,rs78741986,rs7874497,rs7898224,rs7920508,rs7947006,rs79780963,rs80258496,rs8045875,rs8118848,rs880315,rs893065,rs9265981,rs9343870,rs941923,rs9506727,rs9508490,rs9529924,rs9679855,rs969060,rs9836592,rs9839176,rs9899012,rs9908147
Hypertension	Circulatory system (I9)	regional myocardial-wall thickness at end-diastole 9	LV	mr_raps	230	0.137529	0.0101528	0	0	0.286807	rs10059884,rs10063890,rs10077410,rs10087241,rs10206833,rs10217559,rs1021956,rs10253736,rs1040427,rs1077394,rs10776752,rs10823089,rs10888974,rs10935179,rs11122105,rs111283598,rs11169294,rs11177594,rs11211570,rs1121980,rs113235524,rs1136165,rs113700836,rs1140272,rs1159201,rs116054732,rs11645355,rs11666569,rs11672460,rs11680811,rs11696516,rs11712101,rs117185762,rs11773825,rs11937522,rs11973114,rs11983200,rs12035921,rs12050481,rs12123921,rs12143164,rs12463045,rs12481717,rs12503104,rs12509595,rs1265156,rs12692751,rs12700166,rs1275977,rs12980897,rs13039439,rs13064931,rs13087781,rs13104866,rs13167779,rs1317181,rs1323829,rs13300881,rs13306561,rs13329952,rs1371617,rs138877676,rs141234679,rs141280168,rs141878040,rs142146849,rs142391093,rs143005354,rs143285018,rs1436138,rs145153053,rs146781867,rs150791404,rs1555959,rs157079,rs1571217,rs1589197,rs1641547,rs167479,rs17010957,rs17080091,rs17477177,rs1836039,rs1879053,rs1888693,rs193686,rs1980235,rs198846,rs2003844,rs2005873,rs2023844,rs2114753,rs2158375,rs217,rs2204928,rs2230738,rs2246363,rs2256341,rs2279500,rs2286526,rs2293060,rs2304616,rs2493292,rs2515236,rs2580757,rs2643826,rs2689704,rs2704368,rs270952,rs2782981,rs281413,rs28498278,rs28661781,rs2888854,rs2892864,rs2898883,rs2904978,rs303753,rs34924059,rs35198836,rs35429,rs35783704,rs3731503,rs3744760,rs3796041,rs3821843,rs3918226,rs41465145,rs4146739,rs4320727,rs45606740,rs4599004,rs4660877,rs4685218,rs4722681,rs4724960,rs4752348,rs4794008,rs5418,rs55640925,rs557675,rs55844551,rs55850843,rs56100221,rs56197924,rs57147980,rs5762879,rs58768321,rs59761494,rs5994376,rs604723,rs6063769,rs6095302,rs60961847,rs612652,rs61877008,rs62052820,rs6227,rs62426324,rs6271,rs6441206,rs6487532,rs6488548,rs6537480,rs6580970,rs66794444,rs67227401,rs672929,rs6773653,rs6789238,rs6806306,rs6818149,rs6860901,rs6901866,rs6905288,rs6984496,rs6992689,rs7107356,rs7120686,rs7123454,rs7125196,rs7127546,rs7139122,rs7174250,rs7245860,rs7246342,rs72685660,rs72689147,rs72702577,rs72779268,rs72794250,rs72829868,rs72831344,rs72831851,rs73030267,rs73075659,rs7324079,rs7341791,rs73684053,rs75672964,rs7585592,rs7716399,rs7716435,rs7731095,rs77434154,rs7809934,rs78412528,rs78741986,rs7874497,rs7898224,rs7920508,rs7947006,rs79780963,rs80258496,rs8045875,rs8118848,rs880315,rs893065,rs9265981,rs9343870,rs941923,rs9506727,rs9508490,rs9529924,rs9679855,rs969060,rs9836592,rs9839176,rs9899012,rs9908147
Hypertension	Circulatory system (I9)	regional myocardial-wall thickness at end-diastole 9	LV	GRAPPLE	230	0.136491	0.0136729	1.82e-23	4.12e-20	0.286807	rs10059884,rs10063890,rs10077410,rs10087241,rs10206833,rs10217559,rs1021956,rs10253736,rs1040427,rs1077394,rs10776752,rs10823089,rs10888974,rs10935179,rs11122105,rs111283598,rs11169294,rs11177594,rs11211570,rs1121980,rs113235524,rs1136165,rs113700836,rs1140272,rs1159201,rs116054732,rs11645355,rs11666569,rs11672460,rs11680811,rs11696516,rs11712101,rs117185762,rs11773825,rs11937522,rs11973114,rs11983200,rs12035921,rs12050481,rs12123921,rs12143164,rs12463045,rs12481717,rs12503104,rs12509595,rs1265156,rs12692751,rs12700166,rs1275977,rs12980897,rs13039439,rs13064931,rs13087781,rs13104866,rs13167779,rs1317181,rs1323829,rs13300881,rs13306561,rs13329952,rs1371617,rs138877676,rs141234679,rs141280168,rs141878040,rs142146849,rs142391093,rs143005354,rs143285018,rs1436138,rs145153053,rs146781867,rs150791404,rs1555959,rs157079,rs1571217,rs1589197,rs1641547,rs167479,rs17010957,rs17080091,rs17477177,rs1836039,rs1879053,rs1888693,rs193686,rs1980235,rs198846,rs2003844,rs2005873,rs2023844,rs2114753,rs2158375,rs217,rs2204928,rs2230738,rs2246363,rs2256341,rs2279500,rs2286526,rs2293060,rs2304616,rs2493292,rs2515236,rs2580757,rs2643826,rs2689704,rs2704368,rs270952,rs2782981,rs281413,rs28498278,rs28661781,rs2888854,rs2892864,rs2898883,rs2904978,rs303753,rs34924059,rs35198836,rs35429,rs35783704,rs3731503,rs3744760,rs3796041,rs3821843,rs3918226,rs41465145,rs4146739,rs4320727,rs45606740,rs4599004,rs4660877,rs4685218,rs4722681,rs4724960,rs4752348,rs4794008,rs5418,rs55640925,rs557675,rs55844551,rs55850843,rs56100221,rs56197924,rs57147980,rs5762879,rs58768321,rs59761494,rs5994376,rs604723,rs6063769,rs6095302,rs60961847,rs612652,rs61877008,rs62052820,rs6227,rs62426324,rs6271,rs6441206,rs6487532,rs6488548,rs6537480,rs6580970,rs66794444,rs67227401,rs672929,rs6773653,rs6789238,rs6806306,rs6818149,rs6860901,rs6901866,rs6905288,rs6984496,rs6992689,rs7107356,rs7120686,rs7123454,rs7125196,rs7127546,rs7139122,rs7174250,rs7245860,rs7246342,rs72685660,rs72689147,rs72702577,rs72779268,rs72794250,rs72829868,rs72831344,rs72831851,rs73030267,rs73075659,rs7324079,rs7341791,rs73684053,rs75672964,rs7585592,rs7716399,rs7716435,rs7731095,rs77434154,rs7809934,rs78412528,rs78741986,rs7874497,rs7898224,rs7920508,rs7947006,rs79780963,rs80258496,rs8045875,rs8118848,rs880315,rs893065,rs9265981,rs9343870,rs941923,rs9506727,rs9508490,rs9529924,rs9679855,rs969060,rs9836592,rs9839176,rs9899012,rs9908147
Hypertension	Circulatory system (I9)	regional radial strain 12	LV	Inverse variance weighted (fixed effects)	230	0.0610338	0.0127975	1.85e-06	0.000123513	0.00502253	rs10059884,rs10063890,rs10077410,rs10087241,rs10206833,rs10217559,rs1021956,rs10253736,rs1040427,rs1077394,rs10776752,rs10823089,rs10888974,rs10935179,rs11122105,rs111283598,rs11169294,rs11177594,rs11211570,rs1121980,rs113235524,rs1136165,rs113700836,rs1140272,rs1159201,rs116054732,rs11645355,rs11666569,rs11672460,rs11680811,rs11696516,rs11712101,rs117185762,rs11773825,rs11937522,rs11973114,rs11983200,rs12035921,rs12050481,rs12123921,rs12143164,rs12463045,rs12481717,rs12503104,rs12509595,rs1265156,rs12692751,rs12700166,rs1275977,rs12980897,rs13039439,rs13064931,rs13087781,rs13104866,rs13167779,rs1317181,rs1323829,rs13300881,rs13306561,rs13329952,rs1371617,rs138877676,rs141234679,rs141280168,rs141878040,rs142146849,rs142391093,rs143005354,rs143285018,rs1436138,rs145153053,rs146781867,rs150791404,rs1555959,rs157079,rs1571217,rs1589197,rs1641547,rs167479,rs17010957,rs17080091,rs17477177,rs1836039,rs1879053,rs1888693,rs193686,rs1980235,rs198846,rs2003844,rs2005873,rs2023844,rs2114753,rs2158375,rs217,rs2204928,rs2230738,rs2246363,rs2256341,rs2279500,rs2286526,rs2293060,rs2304616,rs2493292,rs2515236,rs2580757,rs2643826,rs2689704,rs2704368,rs270952,rs2782981,rs281413,rs28498278,rs28661781,rs2888854,rs2892864,rs2898883,rs2904978,rs303753,rs34924059,rs35198836,rs35429,rs35783704,rs3731503,rs3744760,rs3796041,rs3821843,rs3918226,rs41465145,rs4146739,rs4320727,rs45606740,rs4599004,rs4660877,rs4685218,rs4722681,rs4724960,rs4752348,rs4794008,rs5418,rs55640925,rs557675,rs55844551,rs55850843,rs56100221,rs56197924,rs57147980,rs5762879,rs58768321,rs59761494,rs5994376,rs604723,rs6063769,rs6095302,rs60961847,rs612652,rs61877008,rs62052820,rs6227,rs62426324,rs6271,rs6441206,rs6487532,rs6488548,rs6537480,rs6580970,rs66794444,rs67227401,rs672929,rs6773653,rs6789238,rs6806306,rs6818149,rs6860901,rs6901866,rs6905288,rs6984496,rs6992689,rs7107356,rs7120686,rs7123454,rs7125196,rs7127546,rs7139122,rs7174250,rs7245860,rs7246342,rs72685660,rs72689147,rs72702577,rs72779268,rs72794250,rs72829868,rs72831344,rs72831851,rs73030267,rs73075659,rs7324079,rs7341791,rs73684053,rs75672964,rs7585592,rs7716399,rs7716435,rs7731095,rs77434154,rs7809934,rs78412528,rs78741986,rs7874497,rs7898224,rs7920508,rs7947006,rs79780963,rs80258496,rs8045875,rs8118848,rs880315,rs893065,rs9265981,rs9343870,rs941923,rs9506727,rs9508490,rs9529924,rs9679855,rs969060,rs9836592,rs9839176,rs9899012,rs9908147
Hypertension	Circulatory system (I9)	regional radial strain 12	LV	MR Egger	230	0.184343	0.0459372	8.14e-05	0.048183	0.00502253	rs10059884,rs10063890,rs10077410,rs10087241,rs10206833,rs10217559,rs1021956,rs10253736,rs1040427,rs1077394,rs10776752,rs10823089,rs10888974,rs10935179,rs11122105,rs111283598,rs11169294,rs11177594,rs11211570,rs1121980,rs113235524,rs1136165,rs113700836,rs1140272,rs1159201,rs116054732,rs11645355,rs11666569,rs11672460,rs11680811,rs11696516,rs11712101,rs117185762,rs11773825,rs11937522,rs11973114,rs11983200,rs12035921,rs12050481,rs12123921,rs12143164,rs12463045,rs12481717,rs12503104,rs12509595,rs1265156,rs12692751,rs12700166,rs1275977,rs12980897,rs13039439,rs13064931,rs13087781,rs13104866,rs13167779,rs1317181,rs1323829,rs13300881,rs13306561,rs13329952,rs1371617,rs138877676,rs141234679,rs141280168,rs141878040,rs142146849,rs142391093,rs143005354,rs143285018,rs1436138,rs145153053,rs146781867,rs150791404,rs1555959,rs157079,rs1571217,rs1589197,rs1641547,rs167479,rs17010957,rs17080091,rs17477177,rs1836039,rs1879053,rs1888693,rs193686,rs1980235,rs198846,rs2003844,rs2005873,rs2023844,rs2114753,rs2158375,rs217,rs2204928,rs2230738,rs2246363,rs2256341,rs2279500,rs2286526,rs2293060,rs2304616,rs2493292,rs2515236,rs2580757,rs2643826,rs2689704,rs2704368,rs270952,rs2782981,rs281413,rs28498278,rs28661781,rs2888854,rs2892864,rs2898883,rs2904978,rs303753,rs34924059,rs35198836,rs35429,rs35783704,rs3731503,rs3744760,rs3796041,rs3821843,rs3918226,rs41465145,rs4146739,rs4320727,rs45606740,rs4599004,rs4660877,rs4685218,rs4722681,rs4724960,rs4752348,rs4794008,rs5418,rs55640925,rs557675,rs55844551,rs55850843,rs56100221,rs56197924,rs57147980,rs5762879,rs58768321,rs59761494,rs5994376,rs604723,rs6063769,rs6095302,rs60961847,rs612652,rs61877008,rs62052820,rs6227,rs62426324,rs6271,rs6441206,rs6487532,rs6488548,rs6537480,rs6580970,rs66794444,rs67227401,rs672929,rs6773653,rs6789238,rs6806306,rs6818149,rs6860901,rs6901866,rs6905288,rs6984496,rs6992689,rs7107356,rs7120686,rs7123454,rs7125196,rs7127546,rs7139122,rs7174250,rs7245860,rs7246342,rs72685660,rs72689147,rs72702577,rs72779268,rs72794250,rs72829868,rs72831344,rs72831851,rs73030267,rs73075659,rs7324079,rs7341791,rs73684053,rs75672964,rs7585592,rs7716399,rs7716435,rs7731095,rs77434154,rs7809934,rs78412528,rs78741986,rs7874497,rs7898224,rs7920508,rs7947006,rs79780963,rs80258496,rs8045875,rs8118848,rs880315,rs893065,rs9265981,rs9343870,rs941923,rs9506727,rs9508490,rs9529924,rs9679855,rs969060,rs9836592,rs9839176,rs9899012,rs9908147
Hypertension	Circulatory system (I9)	regional radial strain 12	LV	Inverse variance weighted (multiplicative random effects)	230	0.0610338	0.0149161	4.28e-05	0.0039963	0.00502253	rs10059884,rs10063890,rs10077410,rs10087241,rs10206833,rs10217559,rs1021956,rs10253736,rs1040427,rs1077394,rs10776752,rs10823089,rs10888974,rs10935179,rs11122105,rs111283598,rs11169294,rs11177594,rs11211570,rs1121980,rs113235524,rs1136165,rs113700836,rs1140272,rs1159201,rs116054732,rs11645355,rs11666569,rs11672460,rs11680811,rs11696516,rs11712101,rs117185762,rs11773825,rs11937522,rs11973114,rs11983200,rs12035921,rs12050481,rs12123921,rs12143164,rs12463045,rs12481717,rs12503104,rs12509595,rs1265156,rs12692751,rs12700166,rs1275977,rs12980897,rs13039439,rs13064931,rs13087781,rs13104866,rs13167779,rs1317181,rs1323829,rs13300881,rs13306561,rs13329952,rs1371617,rs138877676,rs141234679,rs141280168,rs141878040,rs142146849,rs142391093,rs143005354,rs143285018,rs1436138,rs145153053,rs146781867,rs150791404,rs1555959,rs157079,rs1571217,rs1589197,rs1641547,rs167479,rs17010957,rs17080091,rs17477177,rs1836039,rs1879053,rs1888693,rs193686,rs1980235,rs198846,rs2003844,rs2005873,rs2023844,rs2114753,rs2158375,rs217,rs2204928,rs2230738,rs2246363,rs2256341,rs2279500,rs2286526,rs2293060,rs2304616,rs2493292,rs2515236,rs2580757,rs2643826,rs2689704,rs2704368,rs270952,rs2782981,rs281413,rs28498278,rs28661781,rs2888854,rs2892864,rs2898883,rs2904978,rs303753,rs34924059,rs35198836,rs35429,rs35783704,rs3731503,rs3744760,rs3796041,rs3821843,rs3918226,rs41465145,rs4146739,rs4320727,rs45606740,rs4599004,rs4660877,rs4685218,rs4722681,rs4724960,rs4752348,rs4794008,rs5418,rs55640925,rs557675,rs55844551,rs55850843,rs56100221,rs56197924,rs57147980,rs5762879,rs58768321,rs59761494,rs5994376,rs604723,rs6063769,rs6095302,rs60961847,rs612652,rs61877008,rs62052820,rs6227,rs62426324,rs6271,rs6441206,rs6487532,rs6488548,rs6537480,rs6580970,rs66794444,rs67227401,rs672929,rs6773653,rs6789238,rs6806306,rs6818149,rs6860901,rs6901866,rs6905288,rs6984496,rs6992689,rs7107356,rs7120686,rs7123454,rs7125196,rs7127546,rs7139122,rs7174250,rs7245860,rs7246342,rs72685660,rs72689147,rs72702577,rs72779268,rs72794250,rs72829868,rs72831344,rs72831851,rs73030267,rs73075659,rs7324079,rs7341791,rs73684053,rs75672964,rs7585592,rs7716399,rs7716435,rs7731095,rs77434154,rs7809934,rs78412528,rs78741986,rs7874497,rs7898224,rs7920508,rs7947006,rs79780963,rs80258496,rs8045875,rs8118848,rs880315,rs893065,rs9265981,rs9343870,rs941923,rs9506727,rs9508490,rs9529924,rs9679855,rs969060,rs9836592,rs9839176,rs9899012,rs9908147
Hypertension	Circulatory system (I9)	regional radial strain 12	LV	Weighted mode	230	0.139501	0.0468029	0.00318732	0.763263	0.00502253	rs10059884,rs10063890,rs10077410,rs10087241,rs10206833,rs10217559,rs1021956,rs10253736,rs1040427,rs1077394,rs10776752,rs10823089,rs10888974,rs10935179,rs11122105,rs111283598,rs11169294,rs11177594,rs11211570,rs1121980,rs113235524,rs1136165,rs113700836,rs1140272,rs1159201,rs116054732,rs11645355,rs11666569,rs11672460,rs11680811,rs11696516,rs11712101,rs117185762,rs11773825,rs11937522,rs11973114,rs11983200,rs12035921,rs12050481,rs12123921,rs12143164,rs12463045,rs12481717,rs12503104,rs12509595,rs1265156,rs12692751,rs12700166,rs1275977,rs12980897,rs13039439,rs13064931,rs13087781,rs13104866,rs13167779,rs1317181,rs1323829,rs13300881,rs13306561,rs13329952,rs1371617,rs138877676,rs141234679,rs141280168,rs141878040,rs142146849,rs142391093,rs143005354,rs143285018,rs1436138,rs145153053,rs146781867,rs150791404,rs1555959,rs157079,rs1571217,rs1589197,rs1641547,rs167479,rs17010957,rs17080091,rs17477177,rs1836039,rs1879053,rs1888693,rs193686,rs1980235,rs198846,rs2003844,rs2005873,rs2023844,rs2114753,rs2158375,rs217,rs2204928,rs2230738,rs2246363,rs2256341,rs2279500,rs2286526,rs2293060,rs2304616,rs2493292,rs2515236,rs2580757,rs2643826,rs2689704,rs2704368,rs270952,rs2782981,rs281413,rs28498278,rs28661781,rs2888854,rs2892864,rs2898883,rs2904978,rs303753,rs34924059,rs35198836,rs35429,rs35783704,rs3731503,rs3744760,rs3796041,rs3821843,rs3918226,rs41465145,rs4146739,rs4320727,rs45606740,rs4599004,rs4660877,rs4685218,rs4722681,rs4724960,rs4752348,rs4794008,rs5418,rs55640925,rs557675,rs55844551,rs55850843,rs56100221,rs56197924,rs57147980,rs5762879,rs58768321,rs59761494,rs5994376,rs604723,rs6063769,rs6095302,rs60961847,rs612652,rs61877008,rs62052820,rs6227,rs62426324,rs6271,rs6441206,rs6487532,rs6488548,rs6537480,rs6580970,rs66794444,rs67227401,rs672929,rs6773653,rs6789238,rs6806306,rs6818149,rs6860901,rs6901866,rs6905288,rs6984496,rs6992689,rs7107356,rs7120686,rs7123454,rs7125196,rs7127546,rs7139122,rs7174250,rs7245860,rs7246342,rs72685660,rs72689147,rs72702577,rs72779268,rs72794250,rs72829868,rs72831344,rs72831851,rs73030267,rs73075659,rs7324079,rs7341791,rs73684053,rs75672964,rs7585592,rs7716399,rs7716435,rs7731095,rs77434154,rs7809934,rs78412528,rs78741986,rs7874497,rs7898224,rs7920508,rs7947006,rs79780963,rs80258496,rs8045875,rs8118848,rs880315,rs893065,rs9265981,rs9343870,rs941923,rs9506727,rs9508490,rs9529924,rs9679855,rs969060,rs9836592,rs9839176,rs9899012,rs9908147
Hypertension	Circulatory system (I9)	regional radial strain 12	LV	Weighted median	230	0.0763011	0.0201441	0.000152006	0.0195342	0.00502253	rs10059884,rs10063890,rs10077410,rs10087241,rs10206833,rs10217559,rs1021956,rs10253736,rs1040427,rs1077394,rs10776752,rs10823089,rs10888974,rs10935179,rs11122105,rs111283598,rs11169294,rs11177594,rs11211570,rs1121980,rs113235524,rs1136165,rs113700836,rs1140272,rs1159201,rs116054732,rs11645355,rs11666569,rs11672460,rs11680811,rs11696516,rs11712101,rs117185762,rs11773825,rs11937522,rs11973114,rs11983200,rs12035921,rs12050481,rs12123921,rs12143164,rs12463045,rs12481717,rs12503104,rs12509595,rs1265156,rs12692751,rs12700166,rs1275977,rs12980897,rs13039439,rs13064931,rs13087781,rs13104866,rs13167779,rs1317181,rs1323829,rs13300881,rs13306561,rs13329952,rs1371617,rs138877676,rs141234679,rs141280168,rs141878040,rs142146849,rs142391093,rs143005354,rs143285018,rs1436138,rs145153053,rs146781867,rs150791404,rs1555959,rs157079,rs1571217,rs1589197,rs1641547,rs167479,rs17010957,rs17080091,rs17477177,rs1836039,rs1879053,rs1888693,rs193686,rs1980235,rs198846,rs2003844,rs2005873,rs2023844,rs2114753,rs2158375,rs217,rs2204928,rs2230738,rs2246363,rs2256341,rs2279500,rs2286526,rs2293060,rs2304616,rs2493292,rs2515236,rs2580757,rs2643826,rs2689704,rs2704368,rs270952,rs2782981,rs281413,rs28498278,rs28661781,rs2888854,rs2892864,rs2898883,rs2904978,rs303753,rs34924059,rs35198836,rs35429,rs35783704,rs3731503,rs3744760,rs3796041,rs3821843,rs3918226,rs41465145,rs4146739,rs4320727,rs45606740,rs4599004,rs4660877,rs4685218,rs4722681,rs4724960,rs4752348,rs4794008,rs5418,rs55640925,rs557675,rs55844551,rs55850843,rs56100221,rs56197924,rs57147980,rs5762879,rs58768321,rs59761494,rs5994376,rs604723,rs6063769,rs6095302,rs60961847,rs612652,rs61877008,rs62052820,rs6227,rs62426324,rs6271,rs6441206,rs6487532,rs6488548,rs6537480,rs6580970,rs66794444,rs67227401,rs672929,rs6773653,rs6789238,rs6806306,rs6818149,rs6860901,rs6901866,rs6905288,rs6984496,rs6992689,rs7107356,rs7120686,rs7123454,rs7125196,rs7127546,rs7139122,rs7174250,rs7245860,rs7246342,rs72685660,rs72689147,rs72702577,rs72779268,rs72794250,rs72829868,rs72831344,rs72831851,rs73030267,rs73075659,rs7324079,rs7341791,rs73684053,rs75672964,rs7585592,rs7716399,rs7716435,rs7731095,rs77434154,rs7809934,rs78412528,rs78741986,rs7874497,rs7898224,rs7920508,rs7947006,rs79780963,rs80258496,rs8045875,rs8118848,rs880315,rs893065,rs9265981,rs9343870,rs941923,rs9506727,rs9508490,rs9529924,rs9679855,rs969060,rs9836592,rs9839176,rs9899012,rs9908147
Hypertension	Circulatory system (I9)	regional radial strain 12	LV	DIVW	230	0.0622762	0.0130724	9.49e-07	6.56e-05	0.00502253	rs10059884,rs10063890,rs10077410,rs10087241,rs10206833,rs10217559,rs1021956,rs10253736,rs1040427,rs1077394,rs10776752,rs10823089,rs10888974,rs10935179,rs11122105,rs111283598,rs11169294,rs11177594,rs11211570,rs1121980,rs113235524,rs1136165,rs113700836,rs1140272,rs1159201,rs116054732,rs11645355,rs11666569,rs11672460,rs11680811,rs11696516,rs11712101,rs117185762,rs11773825,rs11937522,rs11973114,rs11983200,rs12035921,rs12050481,rs12123921,rs12143164,rs12463045,rs12481717,rs12503104,rs12509595,rs1265156,rs12692751,rs12700166,rs1275977,rs12980897,rs13039439,rs13064931,rs13087781,rs13104866,rs13167779,rs1317181,rs1323829,rs13300881,rs13306561,rs13329952,rs1371617,rs138877676,rs141234679,rs141280168,rs141878040,rs142146849,rs142391093,rs143005354,rs143285018,rs1436138,rs145153053,rs146781867,rs150791404,rs1555959,rs157079,rs1571217,rs1589197,rs1641547,rs167479,rs17010957,rs17080091,rs17477177,rs1836039,rs1879053,rs1888693,rs193686,rs1980235,rs198846,rs2003844,rs2005873,rs2023844,rs2114753,rs2158375,rs217,rs2204928,rs2230738,rs2246363,rs2256341,rs2279500,rs2286526,rs2293060,rs2304616,rs2493292,rs2515236,rs2580757,rs2643826,rs2689704,rs2704368,rs270952,rs2782981,rs281413,rs28498278,rs28661781,rs2888854,rs2892864,rs2898883,rs2904978,rs303753,rs34924059,rs35198836,rs35429,rs35783704,rs3731503,rs3744760,rs3796041,rs3821843,rs3918226,rs41465145,rs4146739,rs4320727,rs45606740,rs4599004,rs4660877,rs4685218,rs4722681,rs4724960,rs4752348,rs4794008,rs5418,rs55640925,rs557675,rs55844551,rs55850843,rs56100221,rs56197924,rs57147980,rs5762879,rs58768321,rs59761494,rs5994376,rs604723,rs6063769,rs6095302,rs60961847,rs612652,rs61877008,rs62052820,rs6227,rs62426324,rs6271,rs6441206,rs6487532,rs6488548,rs6537480,rs6580970,rs66794444,rs67227401,rs672929,rs6773653,rs6789238,rs6806306,rs6818149,rs6860901,rs6901866,rs6905288,rs6984496,rs6992689,rs7107356,rs7120686,rs7123454,rs7125196,rs7127546,rs7139122,rs7174250,rs7245860,rs7246342,rs72685660,rs72689147,rs72702577,rs72779268,rs72794250,rs72829868,rs72831344,rs72831851,rs73030267,rs73075659,rs7324079,rs7341791,rs73684053,rs75672964,rs7585592,rs7716399,rs7716435,rs7731095,rs77434154,rs7809934,rs78412528,rs78741986,rs7874497,rs7898224,rs7920508,rs7947006,rs79780963,rs80258496,rs8045875,rs8118848,rs880315,rs893065,rs9265981,rs9343870,rs941923,rs9506727,rs9508490,rs9529924,rs9679855,rs969060,rs9836592,rs9839176,rs9899012,rs9908147
Hypertension	Circulatory system (I9)	regional radial strain 12	LV	mr_raps	230	0.070539	0.0133681	1.32e-07	1.14e-05	0.00502253	rs10059884,rs10063890,rs10077410,rs10087241,rs10206833,rs10217559,rs1021956,rs10253736,rs1040427,rs1077394,rs10776752,rs10823089,rs10888974,rs10935179,rs11122105,rs111283598,rs11169294,rs11177594,rs11211570,rs1121980,rs113235524,rs1136165,rs113700836,rs1140272,rs1159201,rs116054732,rs11645355,rs11666569,rs11672460,rs11680811,rs11696516,rs11712101,rs117185762,rs11773825,rs11937522,rs11973114,rs11983200,rs12035921,rs12050481,rs12123921,rs12143164,rs12463045,rs12481717,rs12503104,rs12509595,rs1265156,rs12692751,rs12700166,rs1275977,rs12980897,rs13039439,rs13064931,rs13087781,rs13104866,rs13167779,rs1317181,rs1323829,rs13300881,rs13306561,rs13329952,rs1371617,rs138877676,rs141234679,rs141280168,rs141878040,rs142146849,rs142391093,rs143005354,rs143285018,rs1436138,rs145153053,rs146781867,rs150791404,rs1555959,rs157079,rs1571217,rs1589197,rs1641547,rs167479,rs17010957,rs17080091,rs17477177,rs1836039,rs1879053,rs1888693,rs193686,rs1980235,rs198846,rs2003844,rs2005873,rs2023844,rs2114753,rs2158375,rs217,rs2204928,rs2230738,rs2246363,rs2256341,rs2279500,rs2286526,rs2293060,rs2304616,rs2493292,rs2515236,rs2580757,rs2643826,rs2689704,rs2704368,rs270952,rs2782981,rs281413,rs28498278,rs28661781,rs2888854,rs2892864,rs2898883,rs2904978,rs303753,rs34924059,rs35198836,rs35429,rs35783704,rs3731503,rs3744760,rs3796041,rs3821843,rs3918226,rs41465145,rs4146739,rs4320727,rs45606740,rs4599004,rs4660877,rs4685218,rs4722681,rs4724960,rs4752348,rs4794008,rs5418,rs55640925,rs557675,rs55844551,rs55850843,rs56100221,rs56197924,rs57147980,rs5762879,rs58768321,rs59761494,rs5994376,rs604723,rs6063769,rs6095302,rs60961847,rs612652,rs61877008,rs62052820,rs6227,rs62426324,rs6271,rs6441206,rs6487532,rs6488548,rs6537480,rs6580970,rs66794444,rs67227401,rs672929,rs6773653,rs6789238,rs6806306,rs6818149,rs6860901,rs6901866,rs6905288,rs6984496,rs6992689,rs7107356,rs7120686,rs7123454,rs7125196,rs7127546,rs7139122,rs7174250,rs7245860,rs7246342,rs72685660,rs72689147,rs72702577,rs72779268,rs72794250,rs72829868,rs72831344,rs72831851,rs73030267,rs73075659,rs7324079,rs7341791,rs73684053,rs75672964,rs7585592,rs7716399,rs7716435,rs7731095,rs77434154,rs7809934,rs78412528,rs78741986,rs7874497,rs7898224,rs7920508,rs7947006,rs79780963,rs80258496,rs8045875,rs8118848,rs880315,rs893065,rs9265981,rs9343870,rs941923,rs9506727,rs9508490,rs9529924,rs9679855,rs969060,rs9836592,rs9839176,rs9899012,rs9908147
Hypertension	Circulatory system (I9)	regional radial strain 12	LV	GRAPPLE	230	0.0678915	0.0157278	1.58e-05	0.00216196	0.00502253	rs10059884,rs10063890,rs10077410,rs10087241,rs10206833,rs10217559,rs1021956,rs10253736,rs1040427,rs1077394,rs10776752,rs10823089,rs10888974,rs10935179,rs11122105,rs111283598,rs11169294,rs11177594,rs11211570,rs1121980,rs113235524,rs1136165,rs113700836,rs1140272,rs1159201,rs116054732,rs11645355,rs11666569,rs11672460,rs11680811,rs11696516,rs11712101,rs117185762,rs11773825,rs11937522,rs11973114,rs11983200,rs12035921,rs12050481,rs12123921,rs12143164,rs12463045,rs12481717,rs12503104,rs12509595,rs1265156,rs12692751,rs12700166,rs1275977,rs12980897,rs13039439,rs13064931,rs13087781,rs13104866,rs13167779,rs1317181,rs1323829,rs13300881,rs13306561,rs13329952,rs1371617,rs138877676,rs141234679,rs141280168,rs141878040,rs142146849,rs142391093,rs143005354,rs143285018,rs1436138,rs145153053,rs146781867,rs150791404,rs1555959,rs157079,rs1571217,rs1589197,rs1641547,rs167479,rs17010957,rs17080091,rs17477177,rs1836039,rs1879053,rs1888693,rs193686,rs1980235,rs198846,rs2003844,rs2005873,rs2023844,rs2114753,rs2158375,rs217,rs2204928,rs2230738,rs2246363,rs2256341,rs2279500,rs2286526,rs2293060,rs2304616,rs2493292,rs2515236,rs2580757,rs2643826,rs2689704,rs2704368,rs270952,rs2782981,rs281413,rs28498278,rs28661781,rs2888854,rs2892864,rs2898883,rs2904978,rs303753,rs34924059,rs35198836,rs35429,rs35783704,rs3731503,rs3744760,rs3796041,rs3821843,rs3918226,rs41465145,rs4146739,rs4320727,rs45606740,rs4599004,rs4660877,rs4685218,rs4722681,rs4724960,rs4752348,rs4794008,rs5418,rs55640925,rs557675,rs55844551,rs55850843,rs56100221,rs56197924,rs57147980,rs5762879,rs58768321,rs59761494,rs5994376,rs604723,rs6063769,rs6095302,rs60961847,rs612652,rs61877008,rs62052820,rs6227,rs62426324,rs6271,rs6441206,rs6487532,rs6488548,rs6537480,rs6580970,rs66794444,rs67227401,rs672929,rs6773653,rs6789238,rs6806306,rs6818149,rs6860901,rs6901866,rs6905288,rs6984496,rs6992689,rs7107356,rs7120686,rs7123454,rs7125196,rs7127546,rs7139122,rs7174250,rs7245860,rs7246342,rs72685660,rs72689147,rs72702577,rs72779268,rs72794250,rs72829868,rs72831344,rs72831851,rs73030267,rs73075659,rs7324079,rs7341791,rs73684053,rs75672964,rs7585592,rs7716399,rs7716435,rs7731095,rs77434154,rs7809934,rs78412528,rs78741986,rs7874497,rs7898224,rs7920508,rs7947006,rs79780963,rs80258496,rs8045875,rs8118848,rs880315,rs893065,rs9265981,rs9343870,rs941923,rs9506727,rs9508490,rs9529924,rs9679855,rs969060,rs9836592,rs9839176,rs9899012,rs9908147
Hypertension	Circulatory system (I9)	regional radial strain 13	LV	Inverse variance weighted (fixed effects)	230	0.0795619	0.0131364	1.39e-09	1.58e-07	0.0121187	rs10059884,rs10063890,rs10077410,rs10087241,rs10206833,rs10217559,rs1021956,rs10253736,rs1040427,rs1077394,rs10776752,rs10823089,rs10888974,rs10935179,rs11122105,rs111283598,rs11169294,rs11177594,rs11211570,rs1121980,rs113235524,rs1136165,rs113700836,rs1140272,rs1159201,rs116054732,rs11645355,rs11666569,rs11672460,rs11680811,rs11696516,rs11712101,rs117185762,rs11773825,rs11937522,rs11973114,rs11983200,rs12035921,rs12050481,rs12123921,rs12143164,rs12463045,rs12481717,rs12503104,rs12509595,rs1265156,rs12692751,rs12700166,rs1275977,rs12980897,rs13039439,rs13064931,rs13087781,rs13104866,rs13167779,rs1317181,rs1323829,rs13300881,rs13306561,rs13329952,rs1371617,rs138877676,rs141234679,rs141280168,rs141878040,rs142146849,rs142391093,rs143005354,rs143285018,rs1436138,rs145153053,rs146781867,rs150791404,rs1555959,rs157079,rs1571217,rs1589197,rs1641547,rs167479,rs17010957,rs17080091,rs17477177,rs1836039,rs1879053,rs1888693,rs193686,rs1980235,rs198846,rs2003844,rs2005873,rs2023844,rs2114753,rs2158375,rs217,rs2204928,rs2230738,rs2246363,rs2256341,rs2279500,rs2286526,rs2293060,rs2304616,rs2493292,rs2515236,rs2580757,rs2643826,rs2689704,rs2704368,rs270952,rs2782981,rs281413,rs28498278,rs28661781,rs2888854,rs2892864,rs2898883,rs2904978,rs303753,rs34924059,rs35198836,rs35429,rs35783704,rs3731503,rs3744760,rs3796041,rs3821843,rs3918226,rs41465145,rs4146739,rs4320727,rs45606740,rs4599004,rs4660877,rs4685218,rs4722681,rs4724960,rs4752348,rs4794008,rs5418,rs55640925,rs557675,rs55844551,rs55850843,rs56100221,rs56197924,rs57147980,rs5762879,rs58768321,rs59761494,rs5994376,rs604723,rs6063769,rs6095302,rs60961847,rs612652,rs61877008,rs62052820,rs6227,rs62426324,rs6271,rs6441206,rs6487532,rs6488548,rs6537480,rs6580970,rs66794444,rs67227401,rs672929,rs6773653,rs6789238,rs6806306,rs6818149,rs6860901,rs6901866,rs6905288,rs6984496,rs6992689,rs7107356,rs7120686,rs7123454,rs7125196,rs7127546,rs7139122,rs7174250,rs7245860,rs7246342,rs72685660,rs72689147,rs72702577,rs72779268,rs72794250,rs72829868,rs72831344,rs72831851,rs73030267,rs73075659,rs7324079,rs7341791,rs73684053,rs75672964,rs7585592,rs7716399,rs7716435,rs7731095,rs77434154,rs7809934,rs78412528,rs78741986,rs7874497,rs7898224,rs7920508,rs7947006,rs79780963,rs80258496,rs8045875,rs8118848,rs880315,rs893065,rs9265981,rs9343870,rs941923,rs9506727,rs9508490,rs9529924,rs9679855,rs969060,rs9836592,rs9839176,rs9899012,rs9908147
Hypertension	Circulatory system (I9)	regional radial strain 13	LV	MR Egger	230	0.18252	0.0429698	3.15e-05	0.0247553	0.0121187	rs10059884,rs10063890,rs10077410,rs10087241,rs10206833,rs10217559,rs1021956,rs10253736,rs1040427,rs1077394,rs10776752,rs10823089,rs10888974,rs10935179,rs11122105,rs111283598,rs11169294,rs11177594,rs11211570,rs1121980,rs113235524,rs1136165,rs113700836,rs1140272,rs1159201,rs116054732,rs11645355,rs11666569,rs11672460,rs11680811,rs11696516,rs11712101,rs117185762,rs11773825,rs11937522,rs11973114,rs11983200,rs12035921,rs12050481,rs12123921,rs12143164,rs12463045,rs12481717,rs12503104,rs12509595,rs1265156,rs12692751,rs12700166,rs1275977,rs12980897,rs13039439,rs13064931,rs13087781,rs13104866,rs13167779,rs1317181,rs1323829,rs13300881,rs13306561,rs13329952,rs1371617,rs138877676,rs141234679,rs141280168,rs141878040,rs142146849,rs142391093,rs143005354,rs143285018,rs1436138,rs145153053,rs146781867,rs150791404,rs1555959,rs157079,rs1571217,rs1589197,rs1641547,rs167479,rs17010957,rs17080091,rs17477177,rs1836039,rs1879053,rs1888693,rs193686,rs1980235,rs198846,rs2003844,rs2005873,rs2023844,rs2114753,rs2158375,rs217,rs2204928,rs2230738,rs2246363,rs2256341,rs2279500,rs2286526,rs2293060,rs2304616,rs2493292,rs2515236,rs2580757,rs2643826,rs2689704,rs2704368,rs270952,rs2782981,rs281413,rs28498278,rs28661781,rs2888854,rs2892864,rs2898883,rs2904978,rs303753,rs34924059,rs35198836,rs35429,rs35783704,rs3731503,rs3744760,rs3796041,rs3821843,rs3918226,rs41465145,rs4146739,rs4320727,rs45606740,rs4599004,rs4660877,rs4685218,rs4722681,rs4724960,rs4752348,rs4794008,rs5418,rs55640925,rs557675,rs55844551,rs55850843,rs56100221,rs56197924,rs57147980,rs5762879,rs58768321,rs59761494,rs5994376,rs604723,rs6063769,rs6095302,rs60961847,rs612652,rs61877008,rs62052820,rs6227,rs62426324,rs6271,rs6441206,rs6487532,rs6488548,rs6537480,rs6580970,rs66794444,rs67227401,rs672929,rs6773653,rs6789238,rs6806306,rs6818149,rs6860901,rs6901866,rs6905288,rs6984496,rs6992689,rs7107356,rs7120686,rs7123454,rs7125196,rs7127546,rs7139122,rs7174250,rs7245860,rs7246342,rs72685660,rs72689147,rs72702577,rs72779268,rs72794250,rs72829868,rs72831344,rs72831851,rs73030267,rs73075659,rs7324079,rs7341791,rs73684053,rs75672964,rs7585592,rs7716399,rs7716435,rs7731095,rs77434154,rs7809934,rs78412528,rs78741986,rs7874497,rs7898224,rs7920508,rs7947006,rs79780963,rs80258496,rs8045875,rs8118848,rs880315,rs893065,rs9265981,rs9343870,rs941923,rs9506727,rs9508490,rs9529924,rs9679855,rs969060,rs9836592,rs9839176,rs9899012,rs9908147
Hypertension	Circulatory system (I9)	regional radial strain 13	LV	Inverse variance weighted (multiplicative random effects)	230	0.0795619	0.0139044	1.05e-08	2.21e-06	0.0121187	rs10059884,rs10063890,rs10077410,rs10087241,rs10206833,rs10217559,rs1021956,rs10253736,rs1040427,rs1077394,rs10776752,rs10823089,rs10888974,rs10935179,rs11122105,rs111283598,rs11169294,rs11177594,rs11211570,rs1121980,rs113235524,rs1136165,rs113700836,rs1140272,rs1159201,rs116054732,rs11645355,rs11666569,rs11672460,rs11680811,rs11696516,rs11712101,rs117185762,rs11773825,rs11937522,rs11973114,rs11983200,rs12035921,rs12050481,rs12123921,rs12143164,rs12463045,rs12481717,rs12503104,rs12509595,rs1265156,rs12692751,rs12700166,rs1275977,rs12980897,rs13039439,rs13064931,rs13087781,rs13104866,rs13167779,rs1317181,rs1323829,rs13300881,rs13306561,rs13329952,rs1371617,rs138877676,rs141234679,rs141280168,rs141878040,rs142146849,rs142391093,rs143005354,rs143285018,rs1436138,rs145153053,rs146781867,rs150791404,rs1555959,rs157079,rs1571217,rs1589197,rs1641547,rs167479,rs17010957,rs17080091,rs17477177,rs1836039,rs1879053,rs1888693,rs193686,rs1980235,rs198846,rs2003844,rs2005873,rs2023844,rs2114753,rs2158375,rs217,rs2204928,rs2230738,rs2246363,rs2256341,rs2279500,rs2286526,rs2293060,rs2304616,rs2493292,rs2515236,rs2580757,rs2643826,rs2689704,rs2704368,rs270952,rs2782981,rs281413,rs28498278,rs28661781,rs2888854,rs2892864,rs2898883,rs2904978,rs303753,rs34924059,rs35198836,rs35429,rs35783704,rs3731503,rs3744760,rs3796041,rs3821843,rs3918226,rs41465145,rs4146739,rs4320727,rs45606740,rs4599004,rs4660877,rs4685218,rs4722681,rs4724960,rs4752348,rs4794008,rs5418,rs55640925,rs557675,rs55844551,rs55850843,rs56100221,rs56197924,rs57147980,rs5762879,rs58768321,rs59761494,rs5994376,rs604723,rs6063769,rs6095302,rs60961847,rs612652,rs61877008,rs62052820,rs6227,rs62426324,rs6271,rs6441206,rs6487532,rs6488548,rs6537480,rs6580970,rs66794444,rs67227401,rs672929,rs6773653,rs6789238,rs6806306,rs6818149,rs6860901,rs6901866,rs6905288,rs6984496,rs6992689,rs7107356,rs7120686,rs7123454,rs7125196,rs7127546,rs7139122,rs7174250,rs7245860,rs7246342,rs72685660,rs72689147,rs72702577,rs72779268,rs72794250,rs72829868,rs72831344,rs72831851,rs73030267,rs73075659,rs7324079,rs7341791,rs73684053,rs75672964,rs7585592,rs7716399,rs7716435,rs7731095,rs77434154,rs7809934,rs78412528,rs78741986,rs7874497,rs7898224,rs7920508,rs7947006,rs79780963,rs80258496,rs8045875,rs8118848,rs880315,rs893065,rs9265981,rs9343870,rs941923,rs9506727,rs9508490,rs9529924,rs9679855,rs969060,rs9836592,rs9839176,rs9899012,rs9908147
Hypertension	Circulatory system (I9)	regional radial strain 13	LV	Weighted mode	230	0.16585	0.060347	0.00646845	0.913486	0.0121187	rs10059884,rs10063890,rs10077410,rs10087241,rs10206833,rs10217559,rs1021956,rs10253736,rs1040427,rs1077394,rs10776752,rs10823089,rs10888974,rs10935179,rs11122105,rs111283598,rs11169294,rs11177594,rs11211570,rs1121980,rs113235524,rs1136165,rs113700836,rs1140272,rs1159201,rs116054732,rs11645355,rs11666569,rs11672460,rs11680811,rs11696516,rs11712101,rs117185762,rs11773825,rs11937522,rs11973114,rs11983200,rs12035921,rs12050481,rs12123921,rs12143164,rs12463045,rs12481717,rs12503104,rs12509595,rs1265156,rs12692751,rs12700166,rs1275977,rs12980897,rs13039439,rs13064931,rs13087781,rs13104866,rs13167779,rs1317181,rs1323829,rs13300881,rs13306561,rs13329952,rs1371617,rs138877676,rs141234679,rs141280168,rs141878040,rs142146849,rs142391093,rs143005354,rs143285018,rs1436138,rs145153053,rs146781867,rs150791404,rs1555959,rs157079,rs1571217,rs1589197,rs1641547,rs167479,rs17010957,rs17080091,rs17477177,rs1836039,rs1879053,rs1888693,rs193686,rs1980235,rs198846,rs2003844,rs2005873,rs2023844,rs2114753,rs2158375,rs217,rs2204928,rs2230738,rs2246363,rs2256341,rs2279500,rs2286526,rs2293060,rs2304616,rs2493292,rs2515236,rs2580757,rs2643826,rs2689704,rs2704368,rs270952,rs2782981,rs281413,rs28498278,rs28661781,rs2888854,rs2892864,rs2898883,rs2904978,rs303753,rs34924059,rs35198836,rs35429,rs35783704,rs3731503,rs3744760,rs3796041,rs3821843,rs3918226,rs41465145,rs4146739,rs4320727,rs45606740,rs4599004,rs4660877,rs4685218,rs4722681,rs4724960,rs4752348,rs4794008,rs5418,rs55640925,rs557675,rs55844551,rs55850843,rs56100221,rs56197924,rs57147980,rs5762879,rs58768321,rs59761494,rs5994376,rs604723,rs6063769,rs6095302,rs60961847,rs612652,rs61877008,rs62052820,rs6227,rs62426324,rs6271,rs6441206,rs6487532,rs6488548,rs6537480,rs6580970,rs66794444,rs67227401,rs672929,rs6773653,rs6789238,rs6806306,rs6818149,rs6860901,rs6901866,rs6905288,rs6984496,rs6992689,rs7107356,rs7120686,rs7123454,rs7125196,rs7127546,rs7139122,rs7174250,rs7245860,rs7246342,rs72685660,rs72689147,rs72702577,rs72779268,rs72794250,rs72829868,rs72831344,rs72831851,rs73030267,rs73075659,rs7324079,rs7341791,rs73684053,rs75672964,rs7585592,rs7716399,rs7716435,rs7731095,rs77434154,rs7809934,rs78412528,rs78741986,rs7874497,rs7898224,rs7920508,rs7947006,rs79780963,rs80258496,rs8045875,rs8118848,rs880315,rs893065,rs9265981,rs9343870,rs941923,rs9506727,rs9508490,rs9529924,rs9679855,rs969060,rs9836592,rs9839176,rs9899012,rs9908147
Hypertension	Circulatory system (I9)	regional radial strain 13	LV	Weighted median	230	0.0984148	0.0213344	3.97e-06	0.000858311	0.0121187	rs10059884,rs10063890,rs10077410,rs10087241,rs10206833,rs10217559,rs1021956,rs10253736,rs1040427,rs1077394,rs10776752,rs10823089,rs10888974,rs10935179,rs11122105,rs111283598,rs11169294,rs11177594,rs11211570,rs1121980,rs113235524,rs1136165,rs113700836,rs1140272,rs1159201,rs116054732,rs11645355,rs11666569,rs11672460,rs11680811,rs11696516,rs11712101,rs117185762,rs11773825,rs11937522,rs11973114,rs11983200,rs12035921,rs12050481,rs12123921,rs12143164,rs12463045,rs12481717,rs12503104,rs12509595,rs1265156,rs12692751,rs12700166,rs1275977,rs12980897,rs13039439,rs13064931,rs13087781,rs13104866,rs13167779,rs1317181,rs1323829,rs13300881,rs13306561,rs13329952,rs1371617,rs138877676,rs141234679,rs141280168,rs141878040,rs142146849,rs142391093,rs143005354,rs143285018,rs1436138,rs145153053,rs146781867,rs150791404,rs1555959,rs157079,rs1571217,rs1589197,rs1641547,rs167479,rs17010957,rs17080091,rs17477177,rs1836039,rs1879053,rs1888693,rs193686,rs1980235,rs198846,rs2003844,rs2005873,rs2023844,rs2114753,rs2158375,rs217,rs2204928,rs2230738,rs2246363,rs2256341,rs2279500,rs2286526,rs2293060,rs2304616,rs2493292,rs2515236,rs2580757,rs2643826,rs2689704,rs2704368,rs270952,rs2782981,rs281413,rs28498278,rs28661781,rs2888854,rs2892864,rs2898883,rs2904978,rs303753,rs34924059,rs35198836,rs35429,rs35783704,rs3731503,rs3744760,rs3796041,rs3821843,rs3918226,rs41465145,rs4146739,rs4320727,rs45606740,rs4599004,rs4660877,rs4685218,rs4722681,rs4724960,rs4752348,rs4794008,rs5418,rs55640925,rs557675,rs55844551,rs55850843,rs56100221,rs56197924,rs57147980,rs5762879,rs58768321,rs59761494,rs5994376,rs604723,rs6063769,rs6095302,rs60961847,rs612652,rs61877008,rs62052820,rs6227,rs62426324,rs6271,rs6441206,rs6487532,rs6488548,rs6537480,rs6580970,rs66794444,rs67227401,rs672929,rs6773653,rs6789238,rs6806306,rs6818149,rs6860901,rs6901866,rs6905288,rs6984496,rs6992689,rs7107356,rs7120686,rs7123454,rs7125196,rs7127546,rs7139122,rs7174250,rs7245860,rs7246342,rs72685660,rs72689147,rs72702577,rs72779268,rs72794250,rs72829868,rs72831344,rs72831851,rs73030267,rs73075659,rs7324079,rs7341791,rs73684053,rs75672964,rs7585592,rs7716399,rs7716435,rs7731095,rs77434154,rs7809934,rs78412528,rs78741986,rs7874497,rs7898224,rs7920508,rs7947006,rs79780963,rs80258496,rs8045875,rs8118848,rs880315,rs893065,rs9265981,rs9343870,rs941923,rs9506727,rs9508490,rs9529924,rs9679855,rs969060,rs9836592,rs9839176,rs9899012,rs9908147
Hypertension	Circulatory system (I9)	regional radial strain 13	LV	DIVW	230	0.0811814	0.0134276	7.43e-10	9.12e-08	0.0121187	rs10059884,rs10063890,rs10077410,rs10087241,rs10206833,rs10217559,rs1021956,rs10253736,rs1040427,rs1077394,rs10776752,rs10823089,rs10888974,rs10935179,rs11122105,rs111283598,rs11169294,rs11177594,rs11211570,rs1121980,rs113235524,rs1136165,rs113700836,rs1140272,rs1159201,rs116054732,rs11645355,rs11666569,rs11672460,rs11680811,rs11696516,rs11712101,rs117185762,rs11773825,rs11937522,rs11973114,rs11983200,rs12035921,rs12050481,rs12123921,rs12143164,rs12463045,rs12481717,rs12503104,rs12509595,rs1265156,rs12692751,rs12700166,rs1275977,rs12980897,rs13039439,rs13064931,rs13087781,rs13104866,rs13167779,rs1317181,rs1323829,rs13300881,rs13306561,rs13329952,rs1371617,rs138877676,rs141234679,rs141280168,rs141878040,rs142146849,rs142391093,rs143005354,rs143285018,rs1436138,rs145153053,rs146781867,rs150791404,rs1555959,rs157079,rs1571217,rs1589197,rs1641547,rs167479,rs17010957,rs17080091,rs17477177,rs1836039,rs1879053,rs1888693,rs193686,rs1980235,rs198846,rs2003844,rs2005873,rs2023844,rs2114753,rs2158375,rs217,rs2204928,rs2230738,rs2246363,rs2256341,rs2279500,rs2286526,rs2293060,rs2304616,rs2493292,rs2515236,rs2580757,rs2643826,rs2689704,rs2704368,rs270952,rs2782981,rs281413,rs28498278,rs28661781,rs2888854,rs2892864,rs2898883,rs2904978,rs303753,rs34924059,rs35198836,rs35429,rs35783704,rs3731503,rs3744760,rs3796041,rs3821843,rs3918226,rs41465145,rs4146739,rs4320727,rs45606740,rs4599004,rs4660877,rs4685218,rs4722681,rs4724960,rs4752348,rs4794008,rs5418,rs55640925,rs557675,rs55844551,rs55850843,rs56100221,rs56197924,rs57147980,rs5762879,rs58768321,rs59761494,rs5994376,rs604723,rs6063769,rs6095302,rs60961847,rs612652,rs61877008,rs62052820,rs6227,rs62426324,rs6271,rs6441206,rs6487532,rs6488548,rs6537480,rs6580970,rs66794444,rs67227401,rs672929,rs6773653,rs6789238,rs6806306,rs6818149,rs6860901,rs6901866,rs6905288,rs6984496,rs6992689,rs7107356,rs7120686,rs7123454,rs7125196,rs7127546,rs7139122,rs7174250,rs7245860,rs7246342,rs72685660,rs72689147,rs72702577,rs72779268,rs72794250,rs72829868,rs72831344,rs72831851,rs73030267,rs73075659,rs7324079,rs7341791,rs73684053,rs75672964,rs7585592,rs7716399,rs7716435,rs7731095,rs77434154,rs7809934,rs78412528,rs78741986,rs7874497,rs7898224,rs7920508,rs7947006,rs79780963,rs80258496,rs8045875,rs8118848,rs880315,rs893065,rs9265981,rs9343870,rs941923,rs9506727,rs9508490,rs9529924,rs9679855,rs969060,rs9836592,rs9839176,rs9899012,rs9908147
Hypertension	Circulatory system (I9)	regional radial strain 13	LV	mr_raps	230	0.0802713	0.013754	5.34e-09	5.82e-07	0.0121187	rs10059884,rs10063890,rs10077410,rs10087241,rs10206833,rs10217559,rs1021956,rs10253736,rs1040427,rs1077394,rs10776752,rs10823089,rs10888974,rs10935179,rs11122105,rs111283598,rs11169294,rs11177594,rs11211570,rs1121980,rs113235524,rs1136165,rs113700836,rs1140272,rs1159201,rs116054732,rs11645355,rs11666569,rs11672460,rs11680811,rs11696516,rs11712101,rs117185762,rs11773825,rs11937522,rs11973114,rs11983200,rs12035921,rs12050481,rs12123921,rs12143164,rs12463045,rs12481717,rs12503104,rs12509595,rs1265156,rs12692751,rs12700166,rs1275977,rs12980897,rs13039439,rs13064931,rs13087781,rs13104866,rs13167779,rs1317181,rs1323829,rs13300881,rs13306561,rs13329952,rs1371617,rs138877676,rs141234679,rs141280168,rs141878040,rs142146849,rs142391093,rs143005354,rs143285018,rs1436138,rs145153053,rs146781867,rs150791404,rs1555959,rs157079,rs1571217,rs1589197,rs1641547,rs167479,rs17010957,rs17080091,rs17477177,rs1836039,rs1879053,rs1888693,rs193686,rs1980235,rs198846,rs2003844,rs2005873,rs2023844,rs2114753,rs2158375,rs217,rs2204928,rs2230738,rs2246363,rs2256341,rs2279500,rs2286526,rs2293060,rs2304616,rs2493292,rs2515236,rs2580757,rs2643826,rs2689704,rs2704368,rs270952,rs2782981,rs281413,rs28498278,rs28661781,rs2888854,rs2892864,rs2898883,rs2904978,rs303753,rs34924059,rs35198836,rs35429,rs35783704,rs3731503,rs3744760,rs3796041,rs3821843,rs3918226,rs41465145,rs4146739,rs4320727,rs45606740,rs4599004,rs4660877,rs4685218,rs4722681,rs4724960,rs4752348,rs4794008,rs5418,rs55640925,rs557675,rs55844551,rs55850843,rs56100221,rs56197924,rs57147980,rs5762879,rs58768321,rs59761494,rs5994376,rs604723,rs6063769,rs6095302,rs60961847,rs612652,rs61877008,rs62052820,rs6227,rs62426324,rs6271,rs6441206,rs6487532,rs6488548,rs6537480,rs6580970,rs66794444,rs67227401,rs672929,rs6773653,rs6789238,rs6806306,rs6818149,rs6860901,rs6901866,rs6905288,rs6984496,rs6992689,rs7107356,rs7120686,rs7123454,rs7125196,rs7127546,rs7139122,rs7174250,rs7245860,rs7246342,rs72685660,rs72689147,rs72702577,rs72779268,rs72794250,rs72829868,rs72831344,rs72831851,rs73030267,rs73075659,rs7324079,rs7341791,rs73684053,rs75672964,rs7585592,rs7716399,rs7716435,rs7731095,rs77434154,rs7809934,rs78412528,rs78741986,rs7874497,rs7898224,rs7920508,rs7947006,rs79780963,rs80258496,rs8045875,rs8118848,rs880315,rs893065,rs9265981,rs9343870,rs941923,rs9506727,rs9508490,rs9529924,rs9679855,rs969060,rs9836592,rs9839176,rs9899012,rs9908147
Hypertension	Circulatory system (I9)	regional radial strain 13	LV	GRAPPLE	230	0.0809391	0.0146777	3.5e-08	8.22e-06	0.0121187	rs10059884,rs10063890,rs10077410,rs10087241,rs10206833,rs10217559,rs1021956,rs10253736,rs1040427,rs1077394,rs10776752,rs10823089,rs10888974,rs10935179,rs11122105,rs111283598,rs11169294,rs11177594,rs11211570,rs1121980,rs113235524,rs1136165,rs113700836,rs1140272,rs1159201,rs116054732,rs11645355,rs11666569,rs11672460,rs11680811,rs11696516,rs11712101,rs117185762,rs11773825,rs11937522,rs11973114,rs11983200,rs12035921,rs12050481,rs12123921,rs12143164,rs12463045,rs12481717,rs12503104,rs12509595,rs1265156,rs12692751,rs12700166,rs1275977,rs12980897,rs13039439,rs13064931,rs13087781,rs13104866,rs13167779,rs1317181,rs1323829,rs13300881,rs13306561,rs13329952,rs1371617,rs138877676,rs141234679,rs141280168,rs141878040,rs142146849,rs142391093,rs143005354,rs143285018,rs1436138,rs145153053,rs146781867,rs150791404,rs1555959,rs157079,rs1571217,rs1589197,rs1641547,rs167479,rs17010957,rs17080091,rs17477177,rs1836039,rs1879053,rs1888693,rs193686,rs1980235,rs198846,rs2003844,rs2005873,rs2023844,rs2114753,rs2158375,rs217,rs2204928,rs2230738,rs2246363,rs2256341,rs2279500,rs2286526,rs2293060,rs2304616,rs2493292,rs2515236,rs2580757,rs2643826,rs2689704,rs2704368,rs270952,rs2782981,rs281413,rs28498278,rs28661781,rs2888854,rs2892864,rs2898883,rs2904978,rs303753,rs34924059,rs35198836,rs35429,rs35783704,rs3731503,rs3744760,rs3796041,rs3821843,rs3918226,rs41465145,rs4146739,rs4320727,rs45606740,rs4599004,rs4660877,rs4685218,rs4722681,rs4724960,rs4752348,rs4794008,rs5418,rs55640925,rs557675,rs55844551,rs55850843,rs56100221,rs56197924,rs57147980,rs5762879,rs58768321,rs59761494,rs5994376,rs604723,rs6063769,rs6095302,rs60961847,rs612652,rs61877008,rs62052820,rs6227,rs62426324,rs6271,rs6441206,rs6487532,rs6488548,rs6537480,rs6580970,rs66794444,rs67227401,rs672929,rs6773653,rs6789238,rs6806306,rs6818149,rs6860901,rs6901866,rs6905288,rs6984496,rs6992689,rs7107356,rs7120686,rs7123454,rs7125196,rs7127546,rs7139122,rs7174250,rs7245860,rs7246342,rs72685660,rs72689147,rs72702577,rs72779268,rs72794250,rs72829868,rs72831344,rs72831851,rs73030267,rs73075659,rs7324079,rs7341791,rs73684053,rs75672964,rs7585592,rs7716399,rs7716435,rs7731095,rs77434154,rs7809934,rs78412528,rs78741986,rs7874497,rs7898224,rs7920508,rs7947006,rs79780963,rs80258496,rs8045875,rs8118848,rs880315,rs893065,rs9265981,rs9343870,rs941923,rs9506727,rs9508490,rs9529924,rs9679855,rs969060,rs9836592,rs9839176,rs9899012,rs9908147
Hypertension	Circulatory system (I9)	regional radial strain 14	LV	Inverse variance weighted (fixed effects)	230	0.104633	0.0133539	4.67e-15	1.48e-12	0.0299774	rs10059884,rs10063890,rs10077410,rs10087241,rs10206833,rs10217559,rs1021956,rs10253736,rs1040427,rs1077394,rs10776752,rs10823089,rs10888974,rs10935179,rs11122105,rs111283598,rs11169294,rs11177594,rs11211570,rs1121980,rs113235524,rs1136165,rs113700836,rs1140272,rs1159201,rs116054732,rs11645355,rs11666569,rs11672460,rs11680811,rs11696516,rs11712101,rs117185762,rs11773825,rs11937522,rs11973114,rs11983200,rs12035921,rs12050481,rs12123921,rs12143164,rs12463045,rs12481717,rs12503104,rs12509595,rs1265156,rs12692751,rs12700166,rs1275977,rs12980897,rs13039439,rs13064931,rs13087781,rs13104866,rs13167779,rs1317181,rs1323829,rs13300881,rs13306561,rs13329952,rs1371617,rs138877676,rs141234679,rs141280168,rs141878040,rs142146849,rs142391093,rs143005354,rs143285018,rs1436138,rs145153053,rs146781867,rs150791404,rs1555959,rs157079,rs1571217,rs1589197,rs1641547,rs167479,rs17010957,rs17080091,rs17477177,rs1836039,rs1879053,rs1888693,rs193686,rs1980235,rs198846,rs2003844,rs2005873,rs2023844,rs2114753,rs2158375,rs217,rs2204928,rs2230738,rs2246363,rs2256341,rs2279500,rs2286526,rs2293060,rs2304616,rs2493292,rs2515236,rs2580757,rs2643826,rs2689704,rs2704368,rs270952,rs2782981,rs281413,rs28498278,rs28661781,rs2888854,rs2892864,rs2898883,rs2904978,rs303753,rs34924059,rs35198836,rs35429,rs35783704,rs3731503,rs3744760,rs3796041,rs3821843,rs3918226,rs41465145,rs4146739,rs4320727,rs45606740,rs4599004,rs4660877,rs4685218,rs4722681,rs4724960,rs4752348,rs4794008,rs5418,rs55640925,rs557675,rs55844551,rs55850843,rs56100221,rs56197924,rs57147980,rs5762879,rs58768321,rs59761494,rs5994376,rs604723,rs6063769,rs6095302,rs60961847,rs612652,rs61877008,rs62052820,rs6227,rs62426324,rs6271,rs6441206,rs6487532,rs6488548,rs6537480,rs6580970,rs66794444,rs67227401,rs672929,rs6773653,rs6789238,rs6806306,rs6818149,rs6860901,rs6901866,rs6905288,rs6984496,rs6992689,rs7107356,rs7120686,rs7123454,rs7125196,rs7127546,rs7139122,rs7174250,rs7245860,rs7246342,rs72685660,rs72689147,rs72702577,rs72779268,rs72794250,rs72829868,rs72831344,rs72831851,rs73030267,rs73075659,rs7324079,rs7341791,rs73684053,rs75672964,rs7585592,rs7716399,rs7716435,rs7731095,rs77434154,rs7809934,rs78412528,rs78741986,rs7874497,rs7898224,rs7920508,rs7947006,rs79780963,rs80258496,rs8045875,rs8118848,rs880315,rs893065,rs9265981,rs9343870,rs941923,rs9506727,rs9508490,rs9529924,rs9679855,rs969060,rs9836592,rs9839176,rs9899012,rs9908147
Hypertension	Circulatory system (I9)	regional radial strain 14	LV	MR Egger	230	0.203953	0.047996	3.13e-05	0.0247553	0.0299774	rs10059884,rs10063890,rs10077410,rs10087241,rs10206833,rs10217559,rs1021956,rs10253736,rs1040427,rs1077394,rs10776752,rs10823089,rs10888974,rs10935179,rs11122105,rs111283598,rs11169294,rs11177594,rs11211570,rs1121980,rs113235524,rs1136165,rs113700836,rs1140272,rs1159201,rs116054732,rs11645355,rs11666569,rs11672460,rs11680811,rs11696516,rs11712101,rs117185762,rs11773825,rs11937522,rs11973114,rs11983200,rs12035921,rs12050481,rs12123921,rs12143164,rs12463045,rs12481717,rs12503104,rs12509595,rs1265156,rs12692751,rs12700166,rs1275977,rs12980897,rs13039439,rs13064931,rs13087781,rs13104866,rs13167779,rs1317181,rs1323829,rs13300881,rs13306561,rs13329952,rs1371617,rs138877676,rs141234679,rs141280168,rs141878040,rs142146849,rs142391093,rs143005354,rs143285018,rs1436138,rs145153053,rs146781867,rs150791404,rs1555959,rs157079,rs1571217,rs1589197,rs1641547,rs167479,rs17010957,rs17080091,rs17477177,rs1836039,rs1879053,rs1888693,rs193686,rs1980235,rs198846,rs2003844,rs2005873,rs2023844,rs2114753,rs2158375,rs217,rs2204928,rs2230738,rs2246363,rs2256341,rs2279500,rs2286526,rs2293060,rs2304616,rs2493292,rs2515236,rs2580757,rs2643826,rs2689704,rs2704368,rs270952,rs2782981,rs281413,rs28498278,rs28661781,rs2888854,rs2892864,rs2898883,rs2904978,rs303753,rs34924059,rs35198836,rs35429,rs35783704,rs3731503,rs3744760,rs3796041,rs3821843,rs3918226,rs41465145,rs4146739,rs4320727,rs45606740,rs4599004,rs4660877,rs4685218,rs4722681,rs4724960,rs4752348,rs4794008,rs5418,rs55640925,rs557675,rs55844551,rs55850843,rs56100221,rs56197924,rs57147980,rs5762879,rs58768321,rs59761494,rs5994376,rs604723,rs6063769,rs6095302,rs60961847,rs612652,rs61877008,rs62052820,rs6227,rs62426324,rs6271,rs6441206,rs6487532,rs6488548,rs6537480,rs6580970,rs66794444,rs67227401,rs672929,rs6773653,rs6789238,rs6806306,rs6818149,rs6860901,rs6901866,rs6905288,rs6984496,rs6992689,rs7107356,rs7120686,rs7123454,rs7125196,rs7127546,rs7139122,rs7174250,rs7245860,rs7246342,rs72685660,rs72689147,rs72702577,rs72779268,rs72794250,rs72829868,rs72831344,rs72831851,rs73030267,rs73075659,rs7324079,rs7341791,rs73684053,rs75672964,rs7585592,rs7716399,rs7716435,rs7731095,rs77434154,rs7809934,rs78412528,rs78741986,rs7874497,rs7898224,rs7920508,rs7947006,rs79780963,rs80258496,rs8045875,rs8118848,rs880315,rs893065,rs9265981,rs9343870,rs941923,rs9506727,rs9508490,rs9529924,rs9679855,rs969060,rs9836592,rs9839176,rs9899012,rs9908147
Hypertension	Circulatory system (I9)	regional radial strain 14	LV	Inverse variance weighted (multiplicative random effects)	230	0.104633	0.0154764	1.37e-11	4.67e-09	0.0299774	rs10059884,rs10063890,rs10077410,rs10087241,rs10206833,rs10217559,rs1021956,rs10253736,rs1040427,rs1077394,rs10776752,rs10823089,rs10888974,rs10935179,rs11122105,rs111283598,rs11169294,rs11177594,rs11211570,rs1121980,rs113235524,rs1136165,rs113700836,rs1140272,rs1159201,rs116054732,rs11645355,rs11666569,rs11672460,rs11680811,rs11696516,rs11712101,rs117185762,rs11773825,rs11937522,rs11973114,rs11983200,rs12035921,rs12050481,rs12123921,rs12143164,rs12463045,rs12481717,rs12503104,rs12509595,rs1265156,rs12692751,rs12700166,rs1275977,rs12980897,rs13039439,rs13064931,rs13087781,rs13104866,rs13167779,rs1317181,rs1323829,rs13300881,rs13306561,rs13329952,rs1371617,rs138877676,rs141234679,rs141280168,rs141878040,rs142146849,rs142391093,rs143005354,rs143285018,rs1436138,rs145153053,rs146781867,rs150791404,rs1555959,rs157079,rs1571217,rs1589197,rs1641547,rs167479,rs17010957,rs17080091,rs17477177,rs1836039,rs1879053,rs1888693,rs193686,rs1980235,rs198846,rs2003844,rs2005873,rs2023844,rs2114753,rs2158375,rs217,rs2204928,rs2230738,rs2246363,rs2256341,rs2279500,rs2286526,rs2293060,rs2304616,rs2493292,rs2515236,rs2580757,rs2643826,rs2689704,rs2704368,rs270952,rs2782981,rs281413,rs28498278,rs28661781,rs2888854,rs2892864,rs2898883,rs2904978,rs303753,rs34924059,rs35198836,rs35429,rs35783704,rs3731503,rs3744760,rs3796041,rs3821843,rs3918226,rs41465145,rs4146739,rs4320727,rs45606740,rs4599004,rs4660877,rs4685218,rs4722681,rs4724960,rs4752348,rs4794008,rs5418,rs55640925,rs557675,rs55844551,rs55850843,rs56100221,rs56197924,rs57147980,rs5762879,rs58768321,rs59761494,rs5994376,rs604723,rs6063769,rs6095302,rs60961847,rs612652,rs61877008,rs62052820,rs6227,rs62426324,rs6271,rs6441206,rs6487532,rs6488548,rs6537480,rs6580970,rs66794444,rs67227401,rs672929,rs6773653,rs6789238,rs6806306,rs6818149,rs6860901,rs6901866,rs6905288,rs6984496,rs6992689,rs7107356,rs7120686,rs7123454,rs7125196,rs7127546,rs7139122,rs7174250,rs7245860,rs7246342,rs72685660,rs72689147,rs72702577,rs72779268,rs72794250,rs72829868,rs72831344,rs72831851,rs73030267,rs73075659,rs7324079,rs7341791,rs73684053,rs75672964,rs7585592,rs7716399,rs7716435,rs7731095,rs77434154,rs7809934,rs78412528,rs78741986,rs7874497,rs7898224,rs7920508,rs7947006,rs79780963,rs80258496,rs8045875,rs8118848,rs880315,rs893065,rs9265981,rs9343870,rs941923,rs9506727,rs9508490,rs9529924,rs9679855,rs969060,rs9836592,rs9839176,rs9899012,rs9908147
Hypertension	Circulatory system (I9)	regional radial strain 14	LV	Weighted mode	230	0.1075	0.0501792	0.0332229	0.998262	0.0299774	rs10059884,rs10063890,rs10077410,rs10087241,rs10206833,rs10217559,rs1021956,rs10253736,rs1040427,rs1077394,rs10776752,rs10823089,rs10888974,rs10935179,rs11122105,rs111283598,rs11169294,rs11177594,rs11211570,rs1121980,rs113235524,rs1136165,rs113700836,rs1140272,rs1159201,rs116054732,rs11645355,rs11666569,rs11672460,rs11680811,rs11696516,rs11712101,rs117185762,rs11773825,rs11937522,rs11973114,rs11983200,rs12035921,rs12050481,rs12123921,rs12143164,rs12463045,rs12481717,rs12503104,rs12509595,rs1265156,rs12692751,rs12700166,rs1275977,rs12980897,rs13039439,rs13064931,rs13087781,rs13104866,rs13167779,rs1317181,rs1323829,rs13300881,rs13306561,rs13329952,rs1371617,rs138877676,rs141234679,rs141280168,rs141878040,rs142146849,rs142391093,rs143005354,rs143285018,rs1436138,rs145153053,rs146781867,rs150791404,rs1555959,rs157079,rs1571217,rs1589197,rs1641547,rs167479,rs17010957,rs17080091,rs17477177,rs1836039,rs1879053,rs1888693,rs193686,rs1980235,rs198846,rs2003844,rs2005873,rs2023844,rs2114753,rs2158375,rs217,rs2204928,rs2230738,rs2246363,rs2256341,rs2279500,rs2286526,rs2293060,rs2304616,rs2493292,rs2515236,rs2580757,rs2643826,rs2689704,rs2704368,rs270952,rs2782981,rs281413,rs28498278,rs28661781,rs2888854,rs2892864,rs2898883,rs2904978,rs303753,rs34924059,rs35198836,rs35429,rs35783704,rs3731503,rs3744760,rs3796041,rs3821843,rs3918226,rs41465145,rs4146739,rs4320727,rs45606740,rs4599004,rs4660877,rs4685218,rs4722681,rs4724960,rs4752348,rs4794008,rs5418,rs55640925,rs557675,rs55844551,rs55850843,rs56100221,rs56197924,rs57147980,rs5762879,rs58768321,rs59761494,rs5994376,rs604723,rs6063769,rs6095302,rs60961847,rs612652,rs61877008,rs62052820,rs6227,rs62426324,rs6271,rs6441206,rs6487532,rs6488548,rs6537480,rs6580970,rs66794444,rs67227401,rs672929,rs6773653,rs6789238,rs6806306,rs6818149,rs6860901,rs6901866,rs6905288,rs6984496,rs6992689,rs7107356,rs7120686,rs7123454,rs7125196,rs7127546,rs7139122,rs7174250,rs7245860,rs7246342,rs72685660,rs72689147,rs72702577,rs72779268,rs72794250,rs72829868,rs72831344,rs72831851,rs73030267,rs73075659,rs7324079,rs7341791,rs73684053,rs75672964,rs7585592,rs7716399,rs7716435,rs7731095,rs77434154,rs7809934,rs78412528,rs78741986,rs7874497,rs7898224,rs7920508,rs7947006,rs79780963,rs80258496,rs8045875,rs8118848,rs880315,rs893065,rs9265981,rs9343870,rs941923,rs9506727,rs9508490,rs9529924,rs9679855,rs969060,rs9836592,rs9839176,rs9899012,rs9908147
Hypertension	Circulatory system (I9)	regional radial strain 14	LV	Weighted median	230	0.103119	0.0215393	1.69e-06	0.000418346	0.0299774	rs10059884,rs10063890,rs10077410,rs10087241,rs10206833,rs10217559,rs1021956,rs10253736,rs1040427,rs1077394,rs10776752,rs10823089,rs10888974,rs10935179,rs11122105,rs111283598,rs11169294,rs11177594,rs11211570,rs1121980,rs113235524,rs1136165,rs113700836,rs1140272,rs1159201,rs116054732,rs11645355,rs11666569,rs11672460,rs11680811,rs11696516,rs11712101,rs117185762,rs11773825,rs11937522,rs11973114,rs11983200,rs12035921,rs12050481,rs12123921,rs12143164,rs12463045,rs12481717,rs12503104,rs12509595,rs1265156,rs12692751,rs12700166,rs1275977,rs12980897,rs13039439,rs13064931,rs13087781,rs13104866,rs13167779,rs1317181,rs1323829,rs13300881,rs13306561,rs13329952,rs1371617,rs138877676,rs141234679,rs141280168,rs141878040,rs142146849,rs142391093,rs143005354,rs143285018,rs1436138,rs145153053,rs146781867,rs150791404,rs1555959,rs157079,rs1571217,rs1589197,rs1641547,rs167479,rs17010957,rs17080091,rs17477177,rs1836039,rs1879053,rs1888693,rs193686,rs1980235,rs198846,rs2003844,rs2005873,rs2023844,rs2114753,rs2158375,rs217,rs2204928,rs2230738,rs2246363,rs2256341,rs2279500,rs2286526,rs2293060,rs2304616,rs2493292,rs2515236,rs2580757,rs2643826,rs2689704,rs2704368,rs270952,rs2782981,rs281413,rs28498278,rs28661781,rs2888854,rs2892864,rs2898883,rs2904978,rs303753,rs34924059,rs35198836,rs35429,rs35783704,rs3731503,rs3744760,rs3796041,rs3821843,rs3918226,rs41465145,rs4146739,rs4320727,rs45606740,rs4599004,rs4660877,rs4685218,rs4722681,rs4724960,rs4752348,rs4794008,rs5418,rs55640925,rs557675,rs55844551,rs55850843,rs56100221,rs56197924,rs57147980,rs5762879,rs58768321,rs59761494,rs5994376,rs604723,rs6063769,rs6095302,rs60961847,rs612652,rs61877008,rs62052820,rs6227,rs62426324,rs6271,rs6441206,rs6487532,rs6488548,rs6537480,rs6580970,rs66794444,rs67227401,rs672929,rs6773653,rs6789238,rs6806306,rs6818149,rs6860901,rs6901866,rs6905288,rs6984496,rs6992689,rs7107356,rs7120686,rs7123454,rs7125196,rs7127546,rs7139122,rs7174250,rs7245860,rs7246342,rs72685660,rs72689147,rs72702577,rs72779268,rs72794250,rs72829868,rs72831344,rs72831851,rs73030267,rs73075659,rs7324079,rs7341791,rs73684053,rs75672964,rs7585592,rs7716399,rs7716435,rs7731095,rs77434154,rs7809934,rs78412528,rs78741986,rs7874497,rs7898224,rs7920508,rs7947006,rs79780963,rs80258496,rs8045875,rs8118848,rs880315,rs893065,rs9265981,rs9343870,rs941923,rs9506727,rs9508490,rs9529924,rs9679855,rs969060,rs9836592,rs9839176,rs9899012,rs9908147
Hypertension	Circulatory system (I9)	regional radial strain 14	LV	DIVW	230	0.106763	0.0136662	2.78e-15	9e-13	0.0299774	rs10059884,rs10063890,rs10077410,rs10087241,rs10206833,rs10217559,rs1021956,rs10253736,rs1040427,rs1077394,rs10776752,rs10823089,rs10888974,rs10935179,rs11122105,rs111283598,rs11169294,rs11177594,rs11211570,rs1121980,rs113235524,rs1136165,rs113700836,rs1140272,rs1159201,rs116054732,rs11645355,rs11666569,rs11672460,rs11680811,rs11696516,rs11712101,rs117185762,rs11773825,rs11937522,rs11973114,rs11983200,rs12035921,rs12050481,rs12123921,rs12143164,rs12463045,rs12481717,rs12503104,rs12509595,rs1265156,rs12692751,rs12700166,rs1275977,rs12980897,rs13039439,rs13064931,rs13087781,rs13104866,rs13167779,rs1317181,rs1323829,rs13300881,rs13306561,rs13329952,rs1371617,rs138877676,rs141234679,rs141280168,rs141878040,rs142146849,rs142391093,rs143005354,rs143285018,rs1436138,rs145153053,rs146781867,rs150791404,rs1555959,rs157079,rs1571217,rs1589197,rs1641547,rs167479,rs17010957,rs17080091,rs17477177,rs1836039,rs1879053,rs1888693,rs193686,rs1980235,rs198846,rs2003844,rs2005873,rs2023844,rs2114753,rs2158375,rs217,rs2204928,rs2230738,rs2246363,rs2256341,rs2279500,rs2286526,rs2293060,rs2304616,rs2493292,rs2515236,rs2580757,rs2643826,rs2689704,rs2704368,rs270952,rs2782981,rs281413,rs28498278,rs28661781,rs2888854,rs2892864,rs2898883,rs2904978,rs303753,rs34924059,rs35198836,rs35429,rs35783704,rs3731503,rs3744760,rs3796041,rs3821843,rs3918226,rs41465145,rs4146739,rs4320727,rs45606740,rs4599004,rs4660877,rs4685218,rs4722681,rs4724960,rs4752348,rs4794008,rs5418,rs55640925,rs557675,rs55844551,rs55850843,rs56100221,rs56197924,rs57147980,rs5762879,rs58768321,rs59761494,rs5994376,rs604723,rs6063769,rs6095302,rs60961847,rs612652,rs61877008,rs62052820,rs6227,rs62426324,rs6271,rs6441206,rs6487532,rs6488548,rs6537480,rs6580970,rs66794444,rs67227401,rs672929,rs6773653,rs6789238,rs6806306,rs6818149,rs6860901,rs6901866,rs6905288,rs6984496,rs6992689,rs7107356,rs7120686,rs7123454,rs7125196,rs7127546,rs7139122,rs7174250,rs7245860,rs7246342,rs72685660,rs72689147,rs72702577,rs72779268,rs72794250,rs72829868,rs72831344,rs72831851,rs73030267,rs73075659,rs7324079,rs7341791,rs73684053,rs75672964,rs7585592,rs7716399,rs7716435,rs7731095,rs77434154,rs7809934,rs78412528,rs78741986,rs7874497,rs7898224,rs7920508,rs7947006,rs79780963,rs80258496,rs8045875,rs8118848,rs880315,rs893065,rs9265981,rs9343870,rs941923,rs9506727,rs9508490,rs9529924,rs9679855,rs969060,rs9836592,rs9839176,rs9899012,rs9908147
Hypertension	Circulatory system (I9)	regional radial strain 14	LV	mr_raps	230	0.104101	0.0139608	8.88e-14	2.12e-11	0.0299774	rs10059884,rs10063890,rs10077410,rs10087241,rs10206833,rs10217559,rs1021956,rs10253736,rs1040427,rs1077394,rs10776752,rs10823089,rs10888974,rs10935179,rs11122105,rs111283598,rs11169294,rs11177594,rs11211570,rs1121980,rs113235524,rs1136165,rs113700836,rs1140272,rs1159201,rs116054732,rs11645355,rs11666569,rs11672460,rs11680811,rs11696516,rs11712101,rs117185762,rs11773825,rs11937522,rs11973114,rs11983200,rs12035921,rs12050481,rs12123921,rs12143164,rs12463045,rs12481717,rs12503104,rs12509595,rs1265156,rs12692751,rs12700166,rs1275977,rs12980897,rs13039439,rs13064931,rs13087781,rs13104866,rs13167779,rs1317181,rs1323829,rs13300881,rs13306561,rs13329952,rs1371617,rs138877676,rs141234679,rs141280168,rs141878040,rs142146849,rs142391093,rs143005354,rs143285018,rs1436138,rs145153053,rs146781867,rs150791404,rs1555959,rs157079,rs1571217,rs1589197,rs1641547,rs167479,rs17010957,rs17080091,rs17477177,rs1836039,rs1879053,rs1888693,rs193686,rs1980235,rs198846,rs2003844,rs2005873,rs2023844,rs2114753,rs2158375,rs217,rs2204928,rs2230738,rs2246363,rs2256341,rs2279500,rs2286526,rs2293060,rs2304616,rs2493292,rs2515236,rs2580757,rs2643826,rs2689704,rs2704368,rs270952,rs2782981,rs281413,rs28498278,rs28661781,rs2888854,rs2892864,rs2898883,rs2904978,rs303753,rs34924059,rs35198836,rs35429,rs35783704,rs3731503,rs3744760,rs3796041,rs3821843,rs3918226,rs41465145,rs4146739,rs4320727,rs45606740,rs4599004,rs4660877,rs4685218,rs4722681,rs4724960,rs4752348,rs4794008,rs5418,rs55640925,rs557675,rs55844551,rs55850843,rs56100221,rs56197924,rs57147980,rs5762879,rs58768321,rs59761494,rs5994376,rs604723,rs6063769,rs6095302,rs60961847,rs612652,rs61877008,rs62052820,rs6227,rs62426324,rs6271,rs6441206,rs6487532,rs6488548,rs6537480,rs6580970,rs66794444,rs67227401,rs672929,rs6773653,rs6789238,rs6806306,rs6818149,rs6860901,rs6901866,rs6905288,rs6984496,rs6992689,rs7107356,rs7120686,rs7123454,rs7125196,rs7127546,rs7139122,rs7174250,rs7245860,rs7246342,rs72685660,rs72689147,rs72702577,rs72779268,rs72794250,rs72829868,rs72831344,rs72831851,rs73030267,rs73075659,rs7324079,rs7341791,rs73684053,rs75672964,rs7585592,rs7716399,rs7716435,rs7731095,rs77434154,rs7809934,rs78412528,rs78741986,rs7874497,rs7898224,rs7920508,rs7947006,rs79780963,rs80258496,rs8045875,rs8118848,rs880315,rs893065,rs9265981,rs9343870,rs941923,rs9506727,rs9508490,rs9529924,rs9679855,rs969060,rs9836592,rs9839176,rs9899012,rs9908147
Hypertension	Circulatory system (I9)	regional radial strain 14	LV	GRAPPLE	230	0.107803	0.0162572	3.33e-11	1.23e-08	0.0299774	rs10059884,rs10063890,rs10077410,rs10087241,rs10206833,rs10217559,rs1021956,rs10253736,rs1040427,rs1077394,rs10776752,rs10823089,rs10888974,rs10935179,rs11122105,rs111283598,rs11169294,rs11177594,rs11211570,rs1121980,rs113235524,rs1136165,rs113700836,rs1140272,rs1159201,rs116054732,rs11645355,rs11666569,rs11672460,rs11680811,rs11696516,rs11712101,rs117185762,rs11773825,rs11937522,rs11973114,rs11983200,rs12035921,rs12050481,rs12123921,rs12143164,rs12463045,rs12481717,rs12503104,rs12509595,rs1265156,rs12692751,rs12700166,rs1275977,rs12980897,rs13039439,rs13064931,rs13087781,rs13104866,rs13167779,rs1317181,rs1323829,rs13300881,rs13306561,rs13329952,rs1371617,rs138877676,rs141234679,rs141280168,rs141878040,rs142146849,rs142391093,rs143005354,rs143285018,rs1436138,rs145153053,rs146781867,rs150791404,rs1555959,rs157079,rs1571217,rs1589197,rs1641547,rs167479,rs17010957,rs17080091,rs17477177,rs1836039,rs1879053,rs1888693,rs193686,rs1980235,rs198846,rs2003844,rs2005873,rs2023844,rs2114753,rs2158375,rs217,rs2204928,rs2230738,rs2246363,rs2256341,rs2279500,rs2286526,rs2293060,rs2304616,rs2493292,rs2515236,rs2580757,rs2643826,rs2689704,rs2704368,rs270952,rs2782981,rs281413,rs28498278,rs28661781,rs2888854,rs2892864,rs2898883,rs2904978,rs303753,rs34924059,rs35198836,rs35429,rs35783704,rs3731503,rs3744760,rs3796041,rs3821843,rs3918226,rs41465145,rs4146739,rs4320727,rs45606740,rs4599004,rs4660877,rs4685218,rs4722681,rs4724960,rs4752348,rs4794008,rs5418,rs55640925,rs557675,rs55844551,rs55850843,rs56100221,rs56197924,rs57147980,rs5762879,rs58768321,rs59761494,rs5994376,rs604723,rs6063769,rs6095302,rs60961847,rs612652,rs61877008,rs62052820,rs6227,rs62426324,rs6271,rs6441206,rs6487532,rs6488548,rs6537480,rs6580970,rs66794444,rs67227401,rs672929,rs6773653,rs6789238,rs6806306,rs6818149,rs6860901,rs6901866,rs6905288,rs6984496,rs6992689,rs7107356,rs7120686,rs7123454,rs7125196,rs7127546,rs7139122,rs7174250,rs7245860,rs7246342,rs72685660,rs72689147,rs72702577,rs72779268,rs72794250,rs72829868,rs72831344,rs72831851,rs73030267,rs73075659,rs7324079,rs7341791,rs73684053,rs75672964,rs7585592,rs7716399,rs7716435,rs7731095,rs77434154,rs7809934,rs78412528,rs78741986,rs7874497,rs7898224,rs7920508,rs7947006,rs79780963,rs80258496,rs8045875,rs8118848,rs880315,rs893065,rs9265981,rs9343870,rs941923,rs9506727,rs9508490,rs9529924,rs9679855,rs969060,rs9836592,rs9839176,rs9899012,rs9908147
Hypertension	Circulatory system (I9)	regional radial strain 15	LV	Inverse variance weighted (fixed effects)	230	0.0729512	0.0132885	4.02e-08	3.65e-06	0.268563	rs10059884,rs10063890,rs10077410,rs10087241,rs10206833,rs10217559,rs1021956,rs10253736,rs1040427,rs1077394,rs10776752,rs10823089,rs10888974,rs10935179,rs11122105,rs111283598,rs11169294,rs11177594,rs11211570,rs1121980,rs113235524,rs1136165,rs113700836,rs1140272,rs1159201,rs116054732,rs11645355,rs11666569,rs11672460,rs11680811,rs11696516,rs11712101,rs117185762,rs11773825,rs11937522,rs11973114,rs11983200,rs12035921,rs12050481,rs12123921,rs12143164,rs12463045,rs12481717,rs12503104,rs12509595,rs1265156,rs12692751,rs12700166,rs1275977,rs12980897,rs13039439,rs13064931,rs13087781,rs13104866,rs13167779,rs1317181,rs1323829,rs13300881,rs13306561,rs13329952,rs1371617,rs138877676,rs141234679,rs141280168,rs141878040,rs142146849,rs142391093,rs143005354,rs143285018,rs1436138,rs145153053,rs146781867,rs150791404,rs1555959,rs157079,rs1571217,rs1589197,rs1641547,rs167479,rs17010957,rs17080091,rs17477177,rs1836039,rs1879053,rs1888693,rs193686,rs1980235,rs198846,rs2003844,rs2005873,rs2023844,rs2114753,rs2158375,rs217,rs2204928,rs2230738,rs2246363,rs2256341,rs2279500,rs2286526,rs2293060,rs2304616,rs2493292,rs2515236,rs2580757,rs2643826,rs2689704,rs2704368,rs270952,rs2782981,rs281413,rs28498278,rs28661781,rs2888854,rs2892864,rs2898883,rs2904978,rs303753,rs34924059,rs35198836,rs35429,rs35783704,rs3731503,rs3744760,rs3796041,rs3821843,rs3918226,rs41465145,rs4146739,rs4320727,rs45606740,rs4599004,rs4660877,rs4685218,rs4722681,rs4724960,rs4752348,rs4794008,rs5418,rs55640925,rs557675,rs55844551,rs55850843,rs56100221,rs56197924,rs57147980,rs5762879,rs58768321,rs59761494,rs5994376,rs604723,rs6063769,rs6095302,rs60961847,rs612652,rs61877008,rs62052820,rs6227,rs62426324,rs6271,rs6441206,rs6487532,rs6488548,rs6537480,rs6580970,rs66794444,rs67227401,rs672929,rs6773653,rs6789238,rs6806306,rs6818149,rs6860901,rs6901866,rs6905288,rs6984496,rs6992689,rs7107356,rs7120686,rs7123454,rs7125196,rs7127546,rs7139122,rs7174250,rs7245860,rs7246342,rs72685660,rs72689147,rs72702577,rs72779268,rs72794250,rs72829868,rs72831344,rs72831851,rs73030267,rs73075659,rs7324079,rs7341791,rs73684053,rs75672964,rs7585592,rs7716399,rs7716435,rs7731095,rs77434154,rs7809934,rs78412528,rs78741986,rs7874497,rs7898224,rs7920508,rs7947006,rs79780963,rs80258496,rs8045875,rs8118848,rs880315,rs893065,rs9265981,rs9343870,rs941923,rs9506727,rs9508490,rs9529924,rs9679855,rs969060,rs9836592,rs9839176,rs9899012,rs9908147
Hypertension	Circulatory system (I9)	regional radial strain 15	LV	MR Egger	230	0.122521	0.0471723	0.0100071	0.770454	0.268563	rs10059884,rs10063890,rs10077410,rs10087241,rs10206833,rs10217559,rs1021956,rs10253736,rs1040427,rs1077394,rs10776752,rs10823089,rs10888974,rs10935179,rs11122105,rs111283598,rs11169294,rs11177594,rs11211570,rs1121980,rs113235524,rs1136165,rs113700836,rs1140272,rs1159201,rs116054732,rs11645355,rs11666569,rs11672460,rs11680811,rs11696516,rs11712101,rs117185762,rs11773825,rs11937522,rs11973114,rs11983200,rs12035921,rs12050481,rs12123921,rs12143164,rs12463045,rs12481717,rs12503104,rs12509595,rs1265156,rs12692751,rs12700166,rs1275977,rs12980897,rs13039439,rs13064931,rs13087781,rs13104866,rs13167779,rs1317181,rs1323829,rs13300881,rs13306561,rs13329952,rs1371617,rs138877676,rs141234679,rs141280168,rs141878040,rs142146849,rs142391093,rs143005354,rs143285018,rs1436138,rs145153053,rs146781867,rs150791404,rs1555959,rs157079,rs1571217,rs1589197,rs1641547,rs167479,rs17010957,rs17080091,rs17477177,rs1836039,rs1879053,rs1888693,rs193686,rs1980235,rs198846,rs2003844,rs2005873,rs2023844,rs2114753,rs2158375,rs217,rs2204928,rs2230738,rs2246363,rs2256341,rs2279500,rs2286526,rs2293060,rs2304616,rs2493292,rs2515236,rs2580757,rs2643826,rs2689704,rs2704368,rs270952,rs2782981,rs281413,rs28498278,rs28661781,rs2888854,rs2892864,rs2898883,rs2904978,rs303753,rs34924059,rs35198836,rs35429,rs35783704,rs3731503,rs3744760,rs3796041,rs3821843,rs3918226,rs41465145,rs4146739,rs4320727,rs45606740,rs4599004,rs4660877,rs4685218,rs4722681,rs4724960,rs4752348,rs4794008,rs5418,rs55640925,rs557675,rs55844551,rs55850843,rs56100221,rs56197924,rs57147980,rs5762879,rs58768321,rs59761494,rs5994376,rs604723,rs6063769,rs6095302,rs60961847,rs612652,rs61877008,rs62052820,rs6227,rs62426324,rs6271,rs6441206,rs6487532,rs6488548,rs6537480,rs6580970,rs66794444,rs67227401,rs672929,rs6773653,rs6789238,rs6806306,rs6818149,rs6860901,rs6901866,rs6905288,rs6984496,rs6992689,rs7107356,rs7120686,rs7123454,rs7125196,rs7127546,rs7139122,rs7174250,rs7245860,rs7246342,rs72685660,rs72689147,rs72702577,rs72779268,rs72794250,rs72829868,rs72831344,rs72831851,rs73030267,rs73075659,rs7324079,rs7341791,rs73684053,rs75672964,rs7585592,rs7716399,rs7716435,rs7731095,rs77434154,rs7809934,rs78412528,rs78741986,rs7874497,rs7898224,rs7920508,rs7947006,rs79780963,rs80258496,rs8045875,rs8118848,rs880315,rs893065,rs9265981,rs9343870,rs941923,rs9506727,rs9508490,rs9529924,rs9679855,rs969060,rs9836592,rs9839176,rs9899012,rs9908147
Hypertension	Circulatory system (I9)	regional radial strain 15	LV	Inverse variance weighted (multiplicative random effects)	230	0.0729512	0.0150948	1.35e-06	0.000190634	0.268563	rs10059884,rs10063890,rs10077410,rs10087241,rs10206833,rs10217559,rs1021956,rs10253736,rs1040427,rs1077394,rs10776752,rs10823089,rs10888974,rs10935179,rs11122105,rs111283598,rs11169294,rs11177594,rs11211570,rs1121980,rs113235524,rs1136165,rs113700836,rs1140272,rs1159201,rs116054732,rs11645355,rs11666569,rs11672460,rs11680811,rs11696516,rs11712101,rs117185762,rs11773825,rs11937522,rs11973114,rs11983200,rs12035921,rs12050481,rs12123921,rs12143164,rs12463045,rs12481717,rs12503104,rs12509595,rs1265156,rs12692751,rs12700166,rs1275977,rs12980897,rs13039439,rs13064931,rs13087781,rs13104866,rs13167779,rs1317181,rs1323829,rs13300881,rs13306561,rs13329952,rs1371617,rs138877676,rs141234679,rs141280168,rs141878040,rs142146849,rs142391093,rs143005354,rs143285018,rs1436138,rs145153053,rs146781867,rs150791404,rs1555959,rs157079,rs1571217,rs1589197,rs1641547,rs167479,rs17010957,rs17080091,rs17477177,rs1836039,rs1879053,rs1888693,rs193686,rs1980235,rs198846,rs2003844,rs2005873,rs2023844,rs2114753,rs2158375,rs217,rs2204928,rs2230738,rs2246363,rs2256341,rs2279500,rs2286526,rs2293060,rs2304616,rs2493292,rs2515236,rs2580757,rs2643826,rs2689704,rs2704368,rs270952,rs2782981,rs281413,rs28498278,rs28661781,rs2888854,rs2892864,rs2898883,rs2904978,rs303753,rs34924059,rs35198836,rs35429,rs35783704,rs3731503,rs3744760,rs3796041,rs3821843,rs3918226,rs41465145,rs4146739,rs4320727,rs45606740,rs4599004,rs4660877,rs4685218,rs4722681,rs4724960,rs4752348,rs4794008,rs5418,rs55640925,rs557675,rs55844551,rs55850843,rs56100221,rs56197924,rs57147980,rs5762879,rs58768321,rs59761494,rs5994376,rs604723,rs6063769,rs6095302,rs60961847,rs612652,rs61877008,rs62052820,rs6227,rs62426324,rs6271,rs6441206,rs6487532,rs6488548,rs6537480,rs6580970,rs66794444,rs67227401,rs672929,rs6773653,rs6789238,rs6806306,rs6818149,rs6860901,rs6901866,rs6905288,rs6984496,rs6992689,rs7107356,rs7120686,rs7123454,rs7125196,rs7127546,rs7139122,rs7174250,rs7245860,rs7246342,rs72685660,rs72689147,rs72702577,rs72779268,rs72794250,rs72829868,rs72831344,rs72831851,rs73030267,rs73075659,rs7324079,rs7341791,rs73684053,rs75672964,rs7585592,rs7716399,rs7716435,rs7731095,rs77434154,rs7809934,rs78412528,rs78741986,rs7874497,rs7898224,rs7920508,rs7947006,rs79780963,rs80258496,rs8045875,rs8118848,rs880315,rs893065,rs9265981,rs9343870,rs941923,rs9506727,rs9508490,rs9529924,rs9679855,rs969060,rs9836592,rs9839176,rs9899012,rs9908147
Hypertension	Circulatory system (I9)	regional radial strain 15	LV	Weighted mode	230	0.102139	0.0538376	0.059065	0.998262	0.268563	rs10059884,rs10063890,rs10077410,rs10087241,rs10206833,rs10217559,rs1021956,rs10253736,rs1040427,rs1077394,rs10776752,rs10823089,rs10888974,rs10935179,rs11122105,rs111283598,rs11169294,rs11177594,rs11211570,rs1121980,rs113235524,rs1136165,rs113700836,rs1140272,rs1159201,rs116054732,rs11645355,rs11666569,rs11672460,rs11680811,rs11696516,rs11712101,rs117185762,rs11773825,rs11937522,rs11973114,rs11983200,rs12035921,rs12050481,rs12123921,rs12143164,rs12463045,rs12481717,rs12503104,rs12509595,rs1265156,rs12692751,rs12700166,rs1275977,rs12980897,rs13039439,rs13064931,rs13087781,rs13104866,rs13167779,rs1317181,rs1323829,rs13300881,rs13306561,rs13329952,rs1371617,rs138877676,rs141234679,rs141280168,rs141878040,rs142146849,rs142391093,rs143005354,rs143285018,rs1436138,rs145153053,rs146781867,rs150791404,rs1555959,rs157079,rs1571217,rs1589197,rs1641547,rs167479,rs17010957,rs17080091,rs17477177,rs1836039,rs1879053,rs1888693,rs193686,rs1980235,rs198846,rs2003844,rs2005873,rs2023844,rs2114753,rs2158375,rs217,rs2204928,rs2230738,rs2246363,rs2256341,rs2279500,rs2286526,rs2293060,rs2304616,rs2493292,rs2515236,rs2580757,rs2643826,rs2689704,rs2704368,rs270952,rs2782981,rs281413,rs28498278,rs28661781,rs2888854,rs2892864,rs2898883,rs2904978,rs303753,rs34924059,rs35198836,rs35429,rs35783704,rs3731503,rs3744760,rs3796041,rs3821843,rs3918226,rs41465145,rs4146739,rs4320727,rs45606740,rs4599004,rs4660877,rs4685218,rs4722681,rs4724960,rs4752348,rs4794008,rs5418,rs55640925,rs557675,rs55844551,rs55850843,rs56100221,rs56197924,rs57147980,rs5762879,rs58768321,rs59761494,rs5994376,rs604723,rs6063769,rs6095302,rs60961847,rs612652,rs61877008,rs62052820,rs6227,rs62426324,rs6271,rs6441206,rs6487532,rs6488548,rs6537480,rs6580970,rs66794444,rs67227401,rs672929,rs6773653,rs6789238,rs6806306,rs6818149,rs6860901,rs6901866,rs6905288,rs6984496,rs6992689,rs7107356,rs7120686,rs7123454,rs7125196,rs7127546,rs7139122,rs7174250,rs7245860,rs7246342,rs72685660,rs72689147,rs72702577,rs72779268,rs72794250,rs72829868,rs72831344,rs72831851,rs73030267,rs73075659,rs7324079,rs7341791,rs73684053,rs75672964,rs7585592,rs7716399,rs7716435,rs7731095,rs77434154,rs7809934,rs78412528,rs78741986,rs7874497,rs7898224,rs7920508,rs7947006,rs79780963,rs80258496,rs8045875,rs8118848,rs880315,rs893065,rs9265981,rs9343870,rs941923,rs9506727,rs9508490,rs9529924,rs9679855,rs969060,rs9836592,rs9839176,rs9899012,rs9908147
Hypertension	Circulatory system (I9)	regional radial strain 15	LV	Weighted median	230	0.0828089	0.0209965	8.02e-05	0.0106005	0.268563	rs10059884,rs10063890,rs10077410,rs10087241,rs10206833,rs10217559,rs1021956,rs10253736,rs1040427,rs1077394,rs10776752,rs10823089,rs10888974,rs10935179,rs11122105,rs111283598,rs11169294,rs11177594,rs11211570,rs1121980,rs113235524,rs1136165,rs113700836,rs1140272,rs1159201,rs116054732,rs11645355,rs11666569,rs11672460,rs11680811,rs11696516,rs11712101,rs117185762,rs11773825,rs11937522,rs11973114,rs11983200,rs12035921,rs12050481,rs12123921,rs12143164,rs12463045,rs12481717,rs12503104,rs12509595,rs1265156,rs12692751,rs12700166,rs1275977,rs12980897,rs13039439,rs13064931,rs13087781,rs13104866,rs13167779,rs1317181,rs1323829,rs13300881,rs13306561,rs13329952,rs1371617,rs138877676,rs141234679,rs141280168,rs141878040,rs142146849,rs142391093,rs143005354,rs143285018,rs1436138,rs145153053,rs146781867,rs150791404,rs1555959,rs157079,rs1571217,rs1589197,rs1641547,rs167479,rs17010957,rs17080091,rs17477177,rs1836039,rs1879053,rs1888693,rs193686,rs1980235,rs198846,rs2003844,rs2005873,rs2023844,rs2114753,rs2158375,rs217,rs2204928,rs2230738,rs2246363,rs2256341,rs2279500,rs2286526,rs2293060,rs2304616,rs2493292,rs2515236,rs2580757,rs2643826,rs2689704,rs2704368,rs270952,rs2782981,rs281413,rs28498278,rs28661781,rs2888854,rs2892864,rs2898883,rs2904978,rs303753,rs34924059,rs35198836,rs35429,rs35783704,rs3731503,rs3744760,rs3796041,rs3821843,rs3918226,rs41465145,rs4146739,rs4320727,rs45606740,rs4599004,rs4660877,rs4685218,rs4722681,rs4724960,rs4752348,rs4794008,rs5418,rs55640925,rs557675,rs55844551,rs55850843,rs56100221,rs56197924,rs57147980,rs5762879,rs58768321,rs59761494,rs5994376,rs604723,rs6063769,rs6095302,rs60961847,rs612652,rs61877008,rs62052820,rs6227,rs62426324,rs6271,rs6441206,rs6487532,rs6488548,rs6537480,rs6580970,rs66794444,rs67227401,rs672929,rs6773653,rs6789238,rs6806306,rs6818149,rs6860901,rs6901866,rs6905288,rs6984496,rs6992689,rs7107356,rs7120686,rs7123454,rs7125196,rs7127546,rs7139122,rs7174250,rs7245860,rs7246342,rs72685660,rs72689147,rs72702577,rs72779268,rs72794250,rs72829868,rs72831344,rs72831851,rs73030267,rs73075659,rs7324079,rs7341791,rs73684053,rs75672964,rs7585592,rs7716399,rs7716435,rs7731095,rs77434154,rs7809934,rs78412528,rs78741986,rs7874497,rs7898224,rs7920508,rs7947006,rs79780963,rs80258496,rs8045875,rs8118848,rs880315,rs893065,rs9265981,rs9343870,rs941923,rs9506727,rs9508490,rs9529924,rs9679855,rs969060,rs9836592,rs9839176,rs9899012,rs9908147
Hypertension	Circulatory system (I9)	regional radial strain 15	LV	DIVW	230	0.0744362	0.0135788	2.11e-08	2.03e-06	0.268563	rs10059884,rs10063890,rs10077410,rs10087241,rs10206833,rs10217559,rs1021956,rs10253736,rs1040427,rs1077394,rs10776752,rs10823089,rs10888974,rs10935179,rs11122105,rs111283598,rs11169294,rs11177594,rs11211570,rs1121980,rs113235524,rs1136165,rs113700836,rs1140272,rs1159201,rs116054732,rs11645355,rs11666569,rs11672460,rs11680811,rs11696516,rs11712101,rs117185762,rs11773825,rs11937522,rs11973114,rs11983200,rs12035921,rs12050481,rs12123921,rs12143164,rs12463045,rs12481717,rs12503104,rs12509595,rs1265156,rs12692751,rs12700166,rs1275977,rs12980897,rs13039439,rs13064931,rs13087781,rs13104866,rs13167779,rs1317181,rs1323829,rs13300881,rs13306561,rs13329952,rs1371617,rs138877676,rs141234679,rs141280168,rs141878040,rs142146849,rs142391093,rs143005354,rs143285018,rs1436138,rs145153053,rs146781867,rs150791404,rs1555959,rs157079,rs1571217,rs1589197,rs1641547,rs167479,rs17010957,rs17080091,rs17477177,rs1836039,rs1879053,rs1888693,rs193686,rs1980235,rs198846,rs2003844,rs2005873,rs2023844,rs2114753,rs2158375,rs217,rs2204928,rs2230738,rs2246363,rs2256341,rs2279500,rs2286526,rs2293060,rs2304616,rs2493292,rs2515236,rs2580757,rs2643826,rs2689704,rs2704368,rs270952,rs2782981,rs281413,rs28498278,rs28661781,rs2888854,rs2892864,rs2898883,rs2904978,rs303753,rs34924059,rs35198836,rs35429,rs35783704,rs3731503,rs3744760,rs3796041,rs3821843,rs3918226,rs41465145,rs4146739,rs4320727,rs45606740,rs4599004,rs4660877,rs4685218,rs4722681,rs4724960,rs4752348,rs4794008,rs5418,rs55640925,rs557675,rs55844551,rs55850843,rs56100221,rs56197924,rs57147980,rs5762879,rs58768321,rs59761494,rs5994376,rs604723,rs6063769,rs6095302,rs60961847,rs612652,rs61877008,rs62052820,rs6227,rs62426324,rs6271,rs6441206,rs6487532,rs6488548,rs6537480,rs6580970,rs66794444,rs67227401,rs672929,rs6773653,rs6789238,rs6806306,rs6818149,rs6860901,rs6901866,rs6905288,rs6984496,rs6992689,rs7107356,rs7120686,rs7123454,rs7125196,rs7127546,rs7139122,rs7174250,rs7245860,rs7246342,rs72685660,rs72689147,rs72702577,rs72779268,rs72794250,rs72829868,rs72831344,rs72831851,rs73030267,rs73075659,rs7324079,rs7341791,rs73684053,rs75672964,rs7585592,rs7716399,rs7716435,rs7731095,rs77434154,rs7809934,rs78412528,rs78741986,rs7874497,rs7898224,rs7920508,rs7947006,rs79780963,rs80258496,rs8045875,rs8118848,rs880315,rs893065,rs9265981,rs9343870,rs941923,rs9506727,rs9508490,rs9529924,rs9679855,rs969060,rs9836592,rs9839176,rs9899012,rs9908147
Hypertension	Circulatory system (I9)	regional radial strain 15	LV	mr_raps	230	0.0728169	0.0138859	1.57e-07	1.33e-05	0.268563	rs10059884,rs10063890,rs10077410,rs10087241,rs10206833,rs10217559,rs1021956,rs10253736,rs1040427,rs1077394,rs10776752,rs10823089,rs10888974,rs10935179,rs11122105,rs111283598,rs11169294,rs11177594,rs11211570,rs1121980,rs113235524,rs1136165,rs113700836,rs1140272,rs1159201,rs116054732,rs11645355,rs11666569,rs11672460,rs11680811,rs11696516,rs11712101,rs117185762,rs11773825,rs11937522,rs11973114,rs11983200,rs12035921,rs12050481,rs12123921,rs12143164,rs12463045,rs12481717,rs12503104,rs12509595,rs1265156,rs12692751,rs12700166,rs1275977,rs12980897,rs13039439,rs13064931,rs13087781,rs13104866,rs13167779,rs1317181,rs1323829,rs13300881,rs13306561,rs13329952,rs1371617,rs138877676,rs141234679,rs141280168,rs141878040,rs142146849,rs142391093,rs143005354,rs143285018,rs1436138,rs145153053,rs146781867,rs150791404,rs1555959,rs157079,rs1571217,rs1589197,rs1641547,rs167479,rs17010957,rs17080091,rs17477177,rs1836039,rs1879053,rs1888693,rs193686,rs1980235,rs198846,rs2003844,rs2005873,rs2023844,rs2114753,rs2158375,rs217,rs2204928,rs2230738,rs2246363,rs2256341,rs2279500,rs2286526,rs2293060,rs2304616,rs2493292,rs2515236,rs2580757,rs2643826,rs2689704,rs2704368,rs270952,rs2782981,rs281413,rs28498278,rs28661781,rs2888854,rs2892864,rs2898883,rs2904978,rs303753,rs34924059,rs35198836,rs35429,rs35783704,rs3731503,rs3744760,rs3796041,rs3821843,rs3918226,rs41465145,rs4146739,rs4320727,rs45606740,rs4599004,rs4660877,rs4685218,rs4722681,rs4724960,rs4752348,rs4794008,rs5418,rs55640925,rs557675,rs55844551,rs55850843,rs56100221,rs56197924,rs57147980,rs5762879,rs58768321,rs59761494,rs5994376,rs604723,rs6063769,rs6095302,rs60961847,rs612652,rs61877008,rs62052820,rs6227,rs62426324,rs6271,rs6441206,rs6487532,rs6488548,rs6537480,rs6580970,rs66794444,rs67227401,rs672929,rs6773653,rs6789238,rs6806306,rs6818149,rs6860901,rs6901866,rs6905288,rs6984496,rs6992689,rs7107356,rs7120686,rs7123454,rs7125196,rs7127546,rs7139122,rs7174250,rs7245860,rs7246342,rs72685660,rs72689147,rs72702577,rs72779268,rs72794250,rs72829868,rs72831344,rs72831851,rs73030267,rs73075659,rs7324079,rs7341791,rs73684053,rs75672964,rs7585592,rs7716399,rs7716435,rs7731095,rs77434154,rs7809934,rs78412528,rs78741986,rs7874497,rs7898224,rs7920508,rs7947006,rs79780963,rs80258496,rs8045875,rs8118848,rs880315,rs893065,rs9265981,rs9343870,rs941923,rs9506727,rs9508490,rs9529924,rs9679855,rs969060,rs9836592,rs9839176,rs9899012,rs9908147
Hypertension	Circulatory system (I9)	regional radial strain 15	LV	GRAPPLE	230	0.0750509	0.0157599	1.92e-06	0.000343339	0.268563	rs10059884,rs10063890,rs10077410,rs10087241,rs10206833,rs10217559,rs1021956,rs10253736,rs1040427,rs1077394,rs10776752,rs10823089,rs10888974,rs10935179,rs11122105,rs111283598,rs11169294,rs11177594,rs11211570,rs1121980,rs113235524,rs1136165,rs113700836,rs1140272,rs1159201,rs116054732,rs11645355,rs11666569,rs11672460,rs11680811,rs11696516,rs11712101,rs117185762,rs11773825,rs11937522,rs11973114,rs11983200,rs12035921,rs12050481,rs12123921,rs12143164,rs12463045,rs12481717,rs12503104,rs12509595,rs1265156,rs12692751,rs12700166,rs1275977,rs12980897,rs13039439,rs13064931,rs13087781,rs13104866,rs13167779,rs1317181,rs1323829,rs13300881,rs13306561,rs13329952,rs1371617,rs138877676,rs141234679,rs141280168,rs141878040,rs142146849,rs142391093,rs143005354,rs143285018,rs1436138,rs145153053,rs146781867,rs150791404,rs1555959,rs157079,rs1571217,rs1589197,rs1641547,rs167479,rs17010957,rs17080091,rs17477177,rs1836039,rs1879053,rs1888693,rs193686,rs1980235,rs198846,rs2003844,rs2005873,rs2023844,rs2114753,rs2158375,rs217,rs2204928,rs2230738,rs2246363,rs2256341,rs2279500,rs2286526,rs2293060,rs2304616,rs2493292,rs2515236,rs2580757,rs2643826,rs2689704,rs2704368,rs270952,rs2782981,rs281413,rs28498278,rs28661781,rs2888854,rs2892864,rs2898883,rs2904978,rs303753,rs34924059,rs35198836,rs35429,rs35783704,rs3731503,rs3744760,rs3796041,rs3821843,rs3918226,rs41465145,rs4146739,rs4320727,rs45606740,rs4599004,rs4660877,rs4685218,rs4722681,rs4724960,rs4752348,rs4794008,rs5418,rs55640925,rs557675,rs55844551,rs55850843,rs56100221,rs56197924,rs57147980,rs5762879,rs58768321,rs59761494,rs5994376,rs604723,rs6063769,rs6095302,rs60961847,rs612652,rs61877008,rs62052820,rs6227,rs62426324,rs6271,rs6441206,rs6487532,rs6488548,rs6537480,rs6580970,rs66794444,rs67227401,rs672929,rs6773653,rs6789238,rs6806306,rs6818149,rs6860901,rs6901866,rs6905288,rs6984496,rs6992689,rs7107356,rs7120686,rs7123454,rs7125196,rs7127546,rs7139122,rs7174250,rs7245860,rs7246342,rs72685660,rs72689147,rs72702577,rs72779268,rs72794250,rs72829868,rs72831344,rs72831851,rs73030267,rs73075659,rs7324079,rs7341791,rs73684053,rs75672964,rs7585592,rs7716399,rs7716435,rs7731095,rs77434154,rs7809934,rs78412528,rs78741986,rs7874497,rs7898224,rs7920508,rs7947006,rs79780963,rs80258496,rs8045875,rs8118848,rs880315,rs893065,rs9265981,rs9343870,rs941923,rs9506727,rs9508490,rs9529924,rs9679855,rs969060,rs9836592,rs9839176,rs9899012,rs9908147
Hypertension	Circulatory system (I9)	regional radial strain 7	LV	Inverse variance weighted (fixed effects)	230	0.0675996	0.0131254	2.6e-07	2.02e-05	0.517374	rs10059884,rs10063890,rs10077410,rs10087241,rs10206833,rs10217559,rs1021956,rs10253736,rs1040427,rs1077394,rs10776752,rs10823089,rs10888974,rs10935179,rs11122105,rs111283598,rs11169294,rs11177594,rs11211570,rs1121980,rs113235524,rs1136165,rs113700836,rs1140272,rs1159201,rs116054732,rs11645355,rs11666569,rs11672460,rs11680811,rs11696516,rs11712101,rs117185762,rs11773825,rs11937522,rs11973114,rs11983200,rs12035921,rs12050481,rs12123921,rs12143164,rs12463045,rs12481717,rs12503104,rs12509595,rs1265156,rs12692751,rs12700166,rs1275977,rs12980897,rs13039439,rs13064931,rs13087781,rs13104866,rs13167779,rs1317181,rs1323829,rs13300881,rs13306561,rs13329952,rs1371617,rs138877676,rs141234679,rs141280168,rs141878040,rs142146849,rs142391093,rs143005354,rs143285018,rs1436138,rs145153053,rs146781867,rs150791404,rs1555959,rs157079,rs1571217,rs1589197,rs1641547,rs167479,rs17010957,rs17080091,rs17477177,rs1836039,rs1879053,rs1888693,rs193686,rs1980235,rs198846,rs2003844,rs2005873,rs2023844,rs2114753,rs2158375,rs217,rs2204928,rs2230738,rs2246363,rs2256341,rs2279500,rs2286526,rs2293060,rs2304616,rs2493292,rs2515236,rs2580757,rs2643826,rs2689704,rs2704368,rs270952,rs2782981,rs281413,rs28498278,rs28661781,rs2888854,rs2892864,rs2898883,rs2904978,rs303753,rs34924059,rs35198836,rs35429,rs35783704,rs3731503,rs3744760,rs3796041,rs3821843,rs3918226,rs41465145,rs4146739,rs4320727,rs45606740,rs4599004,rs4660877,rs4685218,rs4722681,rs4724960,rs4752348,rs4794008,rs5418,rs55640925,rs557675,rs55844551,rs55850843,rs56100221,rs56197924,rs57147980,rs5762879,rs58768321,rs59761494,rs5994376,rs604723,rs6063769,rs6095302,rs60961847,rs612652,rs61877008,rs62052820,rs6227,rs62426324,rs6271,rs6441206,rs6487532,rs6488548,rs6537480,rs6580970,rs66794444,rs67227401,rs672929,rs6773653,rs6789238,rs6806306,rs6818149,rs6860901,rs6901866,rs6905288,rs6984496,rs6992689,rs7107356,rs7120686,rs7123454,rs7125196,rs7127546,rs7139122,rs7174250,rs7245860,rs7246342,rs72685660,rs72689147,rs72702577,rs72779268,rs72794250,rs72829868,rs72831344,rs72831851,rs73030267,rs73075659,rs7324079,rs7341791,rs73684053,rs75672964,rs7585592,rs7716399,rs7716435,rs7731095,rs77434154,rs7809934,rs78412528,rs78741986,rs7874497,rs7898224,rs7920508,rs7947006,rs79780963,rs80258496,rs8045875,rs8118848,rs880315,rs893065,rs9265981,rs9343870,rs941923,rs9506727,rs9508490,rs9529924,rs9679855,rs969060,rs9836592,rs9839176,rs9899012,rs9908147
Hypertension	Circulatory system (I9)	regional radial strain 7	LV	MR Egger	230	0.0956693	0.0456903	0.0373772	0.992664	0.517374	rs10059884,rs10063890,rs10077410,rs10087241,rs10206833,rs10217559,rs1021956,rs10253736,rs1040427,rs1077394,rs10776752,rs10823089,rs10888974,rs10935179,rs11122105,rs111283598,rs11169294,rs11177594,rs11211570,rs1121980,rs113235524,rs1136165,rs113700836,rs1140272,rs1159201,rs116054732,rs11645355,rs11666569,rs11672460,rs11680811,rs11696516,rs11712101,rs117185762,rs11773825,rs11937522,rs11973114,rs11983200,rs12035921,rs12050481,rs12123921,rs12143164,rs12463045,rs12481717,rs12503104,rs12509595,rs1265156,rs12692751,rs12700166,rs1275977,rs12980897,rs13039439,rs13064931,rs13087781,rs13104866,rs13167779,rs1317181,rs1323829,rs13300881,rs13306561,rs13329952,rs1371617,rs138877676,rs141234679,rs141280168,rs141878040,rs142146849,rs142391093,rs143005354,rs143285018,rs1436138,rs145153053,rs146781867,rs150791404,rs1555959,rs157079,rs1571217,rs1589197,rs1641547,rs167479,rs17010957,rs17080091,rs17477177,rs1836039,rs1879053,rs1888693,rs193686,rs1980235,rs198846,rs2003844,rs2005873,rs2023844,rs2114753,rs2158375,rs217,rs2204928,rs2230738,rs2246363,rs2256341,rs2279500,rs2286526,rs2293060,rs2304616,rs2493292,rs2515236,rs2580757,rs2643826,rs2689704,rs2704368,rs270952,rs2782981,rs281413,rs28498278,rs28661781,rs2888854,rs2892864,rs2898883,rs2904978,rs303753,rs34924059,rs35198836,rs35429,rs35783704,rs3731503,rs3744760,rs3796041,rs3821843,rs3918226,rs41465145,rs4146739,rs4320727,rs45606740,rs4599004,rs4660877,rs4685218,rs4722681,rs4724960,rs4752348,rs4794008,rs5418,rs55640925,rs557675,rs55844551,rs55850843,rs56100221,rs56197924,rs57147980,rs5762879,rs58768321,rs59761494,rs5994376,rs604723,rs6063769,rs6095302,rs60961847,rs612652,rs61877008,rs62052820,rs6227,rs62426324,rs6271,rs6441206,rs6487532,rs6488548,rs6537480,rs6580970,rs66794444,rs67227401,rs672929,rs6773653,rs6789238,rs6806306,rs6818149,rs6860901,rs6901866,rs6905288,rs6984496,rs6992689,rs7107356,rs7120686,rs7123454,rs7125196,rs7127546,rs7139122,rs7174250,rs7245860,rs7246342,rs72685660,rs72689147,rs72702577,rs72779268,rs72794250,rs72829868,rs72831344,rs72831851,rs73030267,rs73075659,rs7324079,rs7341791,rs73684053,rs75672964,rs7585592,rs7716399,rs7716435,rs7731095,rs77434154,rs7809934,rs78412528,rs78741986,rs7874497,rs7898224,rs7920508,rs7947006,rs79780963,rs80258496,rs8045875,rs8118848,rs880315,rs893065,rs9265981,rs9343870,rs941923,rs9506727,rs9508490,rs9529924,rs9679855,rs969060,rs9836592,rs9839176,rs9899012,rs9908147
Hypertension	Circulatory system (I9)	regional radial strain 7	LV	Inverse variance weighted (multiplicative random effects)	230	0.0675996	0.0145955	3.63e-06	0.000439949	0.517374	rs10059884,rs10063890,rs10077410,rs10087241,rs10206833,rs10217559,rs1021956,rs10253736,rs1040427,rs1077394,rs10776752,rs10823089,rs10888974,rs10935179,rs11122105,rs111283598,rs11169294,rs11177594,rs11211570,rs1121980,rs113235524,rs1136165,rs113700836,rs1140272,rs1159201,rs116054732,rs11645355,rs11666569,rs11672460,rs11680811,rs11696516,rs11712101,rs117185762,rs11773825,rs11937522,rs11973114,rs11983200,rs12035921,rs12050481,rs12123921,rs12143164,rs12463045,rs12481717,rs12503104,rs12509595,rs1265156,rs12692751,rs12700166,rs1275977,rs12980897,rs13039439,rs13064931,rs13087781,rs13104866,rs13167779,rs1317181,rs1323829,rs13300881,rs13306561,rs13329952,rs1371617,rs138877676,rs141234679,rs141280168,rs141878040,rs142146849,rs142391093,rs143005354,rs143285018,rs1436138,rs145153053,rs146781867,rs150791404,rs1555959,rs157079,rs1571217,rs1589197,rs1641547,rs167479,rs17010957,rs17080091,rs17477177,rs1836039,rs1879053,rs1888693,rs193686,rs1980235,rs198846,rs2003844,rs2005873,rs2023844,rs2114753,rs2158375,rs217,rs2204928,rs2230738,rs2246363,rs2256341,rs2279500,rs2286526,rs2293060,rs2304616,rs2493292,rs2515236,rs2580757,rs2643826,rs2689704,rs2704368,rs270952,rs2782981,rs281413,rs28498278,rs28661781,rs2888854,rs2892864,rs2898883,rs2904978,rs303753,rs34924059,rs35198836,rs35429,rs35783704,rs3731503,rs3744760,rs3796041,rs3821843,rs3918226,rs41465145,rs4146739,rs4320727,rs45606740,rs4599004,rs4660877,rs4685218,rs4722681,rs4724960,rs4752348,rs4794008,rs5418,rs55640925,rs557675,rs55844551,rs55850843,rs56100221,rs56197924,rs57147980,rs5762879,rs58768321,rs59761494,rs5994376,rs604723,rs6063769,rs6095302,rs60961847,rs612652,rs61877008,rs62052820,rs6227,rs62426324,rs6271,rs6441206,rs6487532,rs6488548,rs6537480,rs6580970,rs66794444,rs67227401,rs672929,rs6773653,rs6789238,rs6806306,rs6818149,rs6860901,rs6901866,rs6905288,rs6984496,rs6992689,rs7107356,rs7120686,rs7123454,rs7125196,rs7127546,rs7139122,rs7174250,rs7245860,rs7246342,rs72685660,rs72689147,rs72702577,rs72779268,rs72794250,rs72829868,rs72831344,rs72831851,rs73030267,rs73075659,rs7324079,rs7341791,rs73684053,rs75672964,rs7585592,rs7716399,rs7716435,rs7731095,rs77434154,rs7809934,rs78412528,rs78741986,rs7874497,rs7898224,rs7920508,rs7947006,rs79780963,rs80258496,rs8045875,rs8118848,rs880315,rs893065,rs9265981,rs9343870,rs941923,rs9506727,rs9508490,rs9529924,rs9679855,rs969060,rs9836592,rs9839176,rs9899012,rs9908147
Hypertension	Circulatory system (I9)	regional radial strain 7	LV	Weighted mode	230	0.0464477	0.0604639	0.443166	0.998262	0.517374	rs10059884,rs10063890,rs10077410,rs10087241,rs10206833,rs10217559,rs1021956,rs10253736,rs1040427,rs1077394,rs10776752,rs10823089,rs10888974,rs10935179,rs11122105,rs111283598,rs11169294,rs11177594,rs11211570,rs1121980,rs113235524,rs1136165,rs113700836,rs1140272,rs1159201,rs116054732,rs11645355,rs11666569,rs11672460,rs11680811,rs11696516,rs11712101,rs117185762,rs11773825,rs11937522,rs11973114,rs11983200,rs12035921,rs12050481,rs12123921,rs12143164,rs12463045,rs12481717,rs12503104,rs12509595,rs1265156,rs12692751,rs12700166,rs1275977,rs12980897,rs13039439,rs13064931,rs13087781,rs13104866,rs13167779,rs1317181,rs1323829,rs13300881,rs13306561,rs13329952,rs1371617,rs138877676,rs141234679,rs141280168,rs141878040,rs142146849,rs142391093,rs143005354,rs143285018,rs1436138,rs145153053,rs146781867,rs150791404,rs1555959,rs157079,rs1571217,rs1589197,rs1641547,rs167479,rs17010957,rs17080091,rs17477177,rs1836039,rs1879053,rs1888693,rs193686,rs1980235,rs198846,rs2003844,rs2005873,rs2023844,rs2114753,rs2158375,rs217,rs2204928,rs2230738,rs2246363,rs2256341,rs2279500,rs2286526,rs2293060,rs2304616,rs2493292,rs2515236,rs2580757,rs2643826,rs2689704,rs2704368,rs270952,rs2782981,rs281413,rs28498278,rs28661781,rs2888854,rs2892864,rs2898883,rs2904978,rs303753,rs34924059,rs35198836,rs35429,rs35783704,rs3731503,rs3744760,rs3796041,rs3821843,rs3918226,rs41465145,rs4146739,rs4320727,rs45606740,rs4599004,rs4660877,rs4685218,rs4722681,rs4724960,rs4752348,rs4794008,rs5418,rs55640925,rs557675,rs55844551,rs55850843,rs56100221,rs56197924,rs57147980,rs5762879,rs58768321,rs59761494,rs5994376,rs604723,rs6063769,rs6095302,rs60961847,rs612652,rs61877008,rs62052820,rs6227,rs62426324,rs6271,rs6441206,rs6487532,rs6488548,rs6537480,rs6580970,rs66794444,rs67227401,rs672929,rs6773653,rs6789238,rs6806306,rs6818149,rs6860901,rs6901866,rs6905288,rs6984496,rs6992689,rs7107356,rs7120686,rs7123454,rs7125196,rs7127546,rs7139122,rs7174250,rs7245860,rs7246342,rs72685660,rs72689147,rs72702577,rs72779268,rs72794250,rs72829868,rs72831344,rs72831851,rs73030267,rs73075659,rs7324079,rs7341791,rs73684053,rs75672964,rs7585592,rs7716399,rs7716435,rs7731095,rs77434154,rs7809934,rs78412528,rs78741986,rs7874497,rs7898224,rs7920508,rs7947006,rs79780963,rs80258496,rs8045875,rs8118848,rs880315,rs893065,rs9265981,rs9343870,rs941923,rs9506727,rs9508490,rs9529924,rs9679855,rs969060,rs9836592,rs9839176,rs9899012,rs9908147
Hypertension	Circulatory system (I9)	regional radial strain 7	LV	Weighted median	230	0.0631867	0.0204273	0.00197981	0.140463	0.517374	rs10059884,rs10063890,rs10077410,rs10087241,rs10206833,rs10217559,rs1021956,rs10253736,rs1040427,rs1077394,rs10776752,rs10823089,rs10888974,rs10935179,rs11122105,rs111283598,rs11169294,rs11177594,rs11211570,rs1121980,rs113235524,rs1136165,rs113700836,rs1140272,rs1159201,rs116054732,rs11645355,rs11666569,rs11672460,rs11680811,rs11696516,rs11712101,rs117185762,rs11773825,rs11937522,rs11973114,rs11983200,rs12035921,rs12050481,rs12123921,rs12143164,rs12463045,rs12481717,rs12503104,rs12509595,rs1265156,rs12692751,rs12700166,rs1275977,rs12980897,rs13039439,rs13064931,rs13087781,rs13104866,rs13167779,rs1317181,rs1323829,rs13300881,rs13306561,rs13329952,rs1371617,rs138877676,rs141234679,rs141280168,rs141878040,rs142146849,rs142391093,rs143005354,rs143285018,rs1436138,rs145153053,rs146781867,rs150791404,rs1555959,rs157079,rs1571217,rs1589197,rs1641547,rs167479,rs17010957,rs17080091,rs17477177,rs1836039,rs1879053,rs1888693,rs193686,rs1980235,rs198846,rs2003844,rs2005873,rs2023844,rs2114753,rs2158375,rs217,rs2204928,rs2230738,rs2246363,rs2256341,rs2279500,rs2286526,rs2293060,rs2304616,rs2493292,rs2515236,rs2580757,rs2643826,rs2689704,rs2704368,rs270952,rs2782981,rs281413,rs28498278,rs28661781,rs2888854,rs2892864,rs2898883,rs2904978,rs303753,rs34924059,rs35198836,rs35429,rs35783704,rs3731503,rs3744760,rs3796041,rs3821843,rs3918226,rs41465145,rs4146739,rs4320727,rs45606740,rs4599004,rs4660877,rs4685218,rs4722681,rs4724960,rs4752348,rs4794008,rs5418,rs55640925,rs557675,rs55844551,rs55850843,rs56100221,rs56197924,rs57147980,rs5762879,rs58768321,rs59761494,rs5994376,rs604723,rs6063769,rs6095302,rs60961847,rs612652,rs61877008,rs62052820,rs6227,rs62426324,rs6271,rs6441206,rs6487532,rs6488548,rs6537480,rs6580970,rs66794444,rs67227401,rs672929,rs6773653,rs6789238,rs6806306,rs6818149,rs6860901,rs6901866,rs6905288,rs6984496,rs6992689,rs7107356,rs7120686,rs7123454,rs7125196,rs7127546,rs7139122,rs7174250,rs7245860,rs7246342,rs72685660,rs72689147,rs72702577,rs72779268,rs72794250,rs72829868,rs72831344,rs72831851,rs73030267,rs73075659,rs7324079,rs7341791,rs73684053,rs75672964,rs7585592,rs7716399,rs7716435,rs7731095,rs77434154,rs7809934,rs78412528,rs78741986,rs7874497,rs7898224,rs7920508,rs7947006,rs79780963,rs80258496,rs8045875,rs8118848,rs880315,rs893065,rs9265981,rs9343870,rs941923,rs9506727,rs9508490,rs9529924,rs9679855,rs969060,rs9836592,rs9839176,rs9899012,rs9908147
Hypertension	Circulatory system (I9)	regional radial strain 7	LV	DIVW	230	0.0689756	0.0134097	1.35e-07	1.11e-05	0.517374	rs10059884,rs10063890,rs10077410,rs10087241,rs10206833,rs10217559,rs1021956,rs10253736,rs1040427,rs1077394,rs10776752,rs10823089,rs10888974,rs10935179,rs11122105,rs111283598,rs11169294,rs11177594,rs11211570,rs1121980,rs113235524,rs1136165,rs113700836,rs1140272,rs1159201,rs116054732,rs11645355,rs11666569,rs11672460,rs11680811,rs11696516,rs11712101,rs117185762,rs11773825,rs11937522,rs11973114,rs11983200,rs12035921,rs12050481,rs12123921,rs12143164,rs12463045,rs12481717,rs12503104,rs12509595,rs1265156,rs12692751,rs12700166,rs1275977,rs12980897,rs13039439,rs13064931,rs13087781,rs13104866,rs13167779,rs1317181,rs1323829,rs13300881,rs13306561,rs13329952,rs1371617,rs138877676,rs141234679,rs141280168,rs141878040,rs142146849,rs142391093,rs143005354,rs143285018,rs1436138,rs145153053,rs146781867,rs150791404,rs1555959,rs157079,rs1571217,rs1589197,rs1641547,rs167479,rs17010957,rs17080091,rs17477177,rs1836039,rs1879053,rs1888693,rs193686,rs1980235,rs198846,rs2003844,rs2005873,rs2023844,rs2114753,rs2158375,rs217,rs2204928,rs2230738,rs2246363,rs2256341,rs2279500,rs2286526,rs2293060,rs2304616,rs2493292,rs2515236,rs2580757,rs2643826,rs2689704,rs2704368,rs270952,rs2782981,rs281413,rs28498278,rs28661781,rs2888854,rs2892864,rs2898883,rs2904978,rs303753,rs34924059,rs35198836,rs35429,rs35783704,rs3731503,rs3744760,rs3796041,rs3821843,rs3918226,rs41465145,rs4146739,rs4320727,rs45606740,rs4599004,rs4660877,rs4685218,rs4722681,rs4724960,rs4752348,rs4794008,rs5418,rs55640925,rs557675,rs55844551,rs55850843,rs56100221,rs56197924,rs57147980,rs5762879,rs58768321,rs59761494,rs5994376,rs604723,rs6063769,rs6095302,rs60961847,rs612652,rs61877008,rs62052820,rs6227,rs62426324,rs6271,rs6441206,rs6487532,rs6488548,rs6537480,rs6580970,rs66794444,rs67227401,rs672929,rs6773653,rs6789238,rs6806306,rs6818149,rs6860901,rs6901866,rs6905288,rs6984496,rs6992689,rs7107356,rs7120686,rs7123454,rs7125196,rs7127546,rs7139122,rs7174250,rs7245860,rs7246342,rs72685660,rs72689147,rs72702577,rs72779268,rs72794250,rs72829868,rs72831344,rs72831851,rs73030267,rs73075659,rs7324079,rs7341791,rs73684053,rs75672964,rs7585592,rs7716399,rs7716435,rs7731095,rs77434154,rs7809934,rs78412528,rs78741986,rs7874497,rs7898224,rs7920508,rs7947006,rs79780963,rs80258496,rs8045875,rs8118848,rs880315,rs893065,rs9265981,rs9343870,rs941923,rs9506727,rs9508490,rs9529924,rs9679855,rs969060,rs9836592,rs9839176,rs9899012,rs9908147
Hypertension	Circulatory system (I9)	regional radial strain 7	LV	mr_raps	230	0.0681874	0.0137223	6.73e-07	5.06e-05	0.517374	rs10059884,rs10063890,rs10077410,rs10087241,rs10206833,rs10217559,rs1021956,rs10253736,rs1040427,rs1077394,rs10776752,rs10823089,rs10888974,rs10935179,rs11122105,rs111283598,rs11169294,rs11177594,rs11211570,rs1121980,rs113235524,rs1136165,rs113700836,rs1140272,rs1159201,rs116054732,rs11645355,rs11666569,rs11672460,rs11680811,rs11696516,rs11712101,rs117185762,rs11773825,rs11937522,rs11973114,rs11983200,rs12035921,rs12050481,rs12123921,rs12143164,rs12463045,rs12481717,rs12503104,rs12509595,rs1265156,rs12692751,rs12700166,rs1275977,rs12980897,rs13039439,rs13064931,rs13087781,rs13104866,rs13167779,rs1317181,rs1323829,rs13300881,rs13306561,rs13329952,rs1371617,rs138877676,rs141234679,rs141280168,rs141878040,rs142146849,rs142391093,rs143005354,rs143285018,rs1436138,rs145153053,rs146781867,rs150791404,rs1555959,rs157079,rs1571217,rs1589197,rs1641547,rs167479,rs17010957,rs17080091,rs17477177,rs1836039,rs1879053,rs1888693,rs193686,rs1980235,rs198846,rs2003844,rs2005873,rs2023844,rs2114753,rs2158375,rs217,rs2204928,rs2230738,rs2246363,rs2256341,rs2279500,rs2286526,rs2293060,rs2304616,rs2493292,rs2515236,rs2580757,rs2643826,rs2689704,rs2704368,rs270952,rs2782981,rs281413,rs28498278,rs28661781,rs2888854,rs2892864,rs2898883,rs2904978,rs303753,rs34924059,rs35198836,rs35429,rs35783704,rs3731503,rs3744760,rs3796041,rs3821843,rs3918226,rs41465145,rs4146739,rs4320727,rs45606740,rs4599004,rs4660877,rs4685218,rs4722681,rs4724960,rs4752348,rs4794008,rs5418,rs55640925,rs557675,rs55844551,rs55850843,rs56100221,rs56197924,rs57147980,rs5762879,rs58768321,rs59761494,rs5994376,rs604723,rs6063769,rs6095302,rs60961847,rs612652,rs61877008,rs62052820,rs6227,rs62426324,rs6271,rs6441206,rs6487532,rs6488548,rs6537480,rs6580970,rs66794444,rs67227401,rs672929,rs6773653,rs6789238,rs6806306,rs6818149,rs6860901,rs6901866,rs6905288,rs6984496,rs6992689,rs7107356,rs7120686,rs7123454,rs7125196,rs7127546,rs7139122,rs7174250,rs7245860,rs7246342,rs72685660,rs72689147,rs72702577,rs72779268,rs72794250,rs72829868,rs72831344,rs72831851,rs73030267,rs73075659,rs7324079,rs7341791,rs73684053,rs75672964,rs7585592,rs7716399,rs7716435,rs7731095,rs77434154,rs7809934,rs78412528,rs78741986,rs7874497,rs7898224,rs7920508,rs7947006,rs79780963,rs80258496,rs8045875,rs8118848,rs880315,rs893065,rs9265981,rs9343870,rs941923,rs9506727,rs9508490,rs9529924,rs9679855,rs969060,rs9836592,rs9839176,rs9899012,rs9908147
Hypertension	Circulatory system (I9)	regional radial strain 7	LV	GRAPPLE	230	0.0667494	0.0154647	1.59e-05	0.00216196	0.517374	rs10059884,rs10063890,rs10077410,rs10087241,rs10206833,rs10217559,rs1021956,rs10253736,rs1040427,rs1077394,rs10776752,rs10823089,rs10888974,rs10935179,rs11122105,rs111283598,rs11169294,rs11177594,rs11211570,rs1121980,rs113235524,rs1136165,rs113700836,rs1140272,rs1159201,rs116054732,rs11645355,rs11666569,rs11672460,rs11680811,rs11696516,rs11712101,rs117185762,rs11773825,rs11937522,rs11973114,rs11983200,rs12035921,rs12050481,rs12123921,rs12143164,rs12463045,rs12481717,rs12503104,rs12509595,rs1265156,rs12692751,rs12700166,rs1275977,rs12980897,rs13039439,rs13064931,rs13087781,rs13104866,rs13167779,rs1317181,rs1323829,rs13300881,rs13306561,rs13329952,rs1371617,rs138877676,rs141234679,rs141280168,rs141878040,rs142146849,rs142391093,rs143005354,rs143285018,rs1436138,rs145153053,rs146781867,rs150791404,rs1555959,rs157079,rs1571217,rs1589197,rs1641547,rs167479,rs17010957,rs17080091,rs17477177,rs1836039,rs1879053,rs1888693,rs193686,rs1980235,rs198846,rs2003844,rs2005873,rs2023844,rs2114753,rs2158375,rs217,rs2204928,rs2230738,rs2246363,rs2256341,rs2279500,rs2286526,rs2293060,rs2304616,rs2493292,rs2515236,rs2580757,rs2643826,rs2689704,rs2704368,rs270952,rs2782981,rs281413,rs28498278,rs28661781,rs2888854,rs2892864,rs2898883,rs2904978,rs303753,rs34924059,rs35198836,rs35429,rs35783704,rs3731503,rs3744760,rs3796041,rs3821843,rs3918226,rs41465145,rs4146739,rs4320727,rs45606740,rs4599004,rs4660877,rs4685218,rs4722681,rs4724960,rs4752348,rs4794008,rs5418,rs55640925,rs557675,rs55844551,rs55850843,rs56100221,rs56197924,rs57147980,rs5762879,rs58768321,rs59761494,rs5994376,rs604723,rs6063769,rs6095302,rs60961847,rs612652,rs61877008,rs62052820,rs6227,rs62426324,rs6271,rs6441206,rs6487532,rs6488548,rs6537480,rs6580970,rs66794444,rs67227401,rs672929,rs6773653,rs6789238,rs6806306,rs6818149,rs6860901,rs6901866,rs6905288,rs6984496,rs6992689,rs7107356,rs7120686,rs7123454,rs7125196,rs7127546,rs7139122,rs7174250,rs7245860,rs7246342,rs72685660,rs72689147,rs72702577,rs72779268,rs72794250,rs72829868,rs72831344,rs72831851,rs73030267,rs73075659,rs7324079,rs7341791,rs73684053,rs75672964,rs7585592,rs7716399,rs7716435,rs7731095,rs77434154,rs7809934,rs78412528,rs78741986,rs7874497,rs7898224,rs7920508,rs7947006,rs79780963,rs80258496,rs8045875,rs8118848,rs880315,rs893065,rs9265981,rs9343870,rs941923,rs9506727,rs9508490,rs9529924,rs9679855,rs969060,rs9836592,rs9839176,rs9899012,rs9908147
Hypertension	Circulatory system (I9)	regional radial strain 8	LV	Inverse variance weighted (fixed effects)	230	0.128702	0.013426	9.16e-22	4.62e-19	0.36057	rs10059884,rs10063890,rs10077410,rs10087241,rs10206833,rs10217559,rs1021956,rs10253736,rs1040427,rs1077394,rs10776752,rs10823089,rs10888974,rs10935179,rs11122105,rs111283598,rs11169294,rs11177594,rs11211570,rs1121980,rs113235524,rs1136165,rs113700836,rs1140272,rs1159201,rs116054732,rs11645355,rs11666569,rs11672460,rs11680811,rs11696516,rs11712101,rs117185762,rs11773825,rs11937522,rs11973114,rs11983200,rs12035921,rs12050481,rs12123921,rs12143164,rs12463045,rs12481717,rs12503104,rs12509595,rs1265156,rs12692751,rs12700166,rs1275977,rs12980897,rs13039439,rs13064931,rs13087781,rs13104866,rs13167779,rs1317181,rs1323829,rs13300881,rs13306561,rs13329952,rs1371617,rs138877676,rs141234679,rs141280168,rs141878040,rs142146849,rs142391093,rs143005354,rs143285018,rs1436138,rs145153053,rs146781867,rs150791404,rs1555959,rs157079,rs1571217,rs1589197,rs1641547,rs167479,rs17010957,rs17080091,rs17477177,rs1836039,rs1879053,rs1888693,rs193686,rs1980235,rs198846,rs2003844,rs2005873,rs2023844,rs2114753,rs2158375,rs217,rs2204928,rs2230738,rs2246363,rs2256341,rs2279500,rs2286526,rs2293060,rs2304616,rs2493292,rs2515236,rs2580757,rs2643826,rs2689704,rs2704368,rs270952,rs2782981,rs281413,rs28498278,rs28661781,rs2888854,rs2892864,rs2898883,rs2904978,rs303753,rs34924059,rs35198836,rs35429,rs35783704,rs3731503,rs3744760,rs3796041,rs3821843,rs3918226,rs41465145,rs4146739,rs4320727,rs45606740,rs4599004,rs4660877,rs4685218,rs4722681,rs4724960,rs4752348,rs4794008,rs5418,rs55640925,rs557675,rs55844551,rs55850843,rs56100221,rs56197924,rs57147980,rs5762879,rs58768321,rs59761494,rs5994376,rs604723,rs6063769,rs6095302,rs60961847,rs612652,rs61877008,rs62052820,rs6227,rs62426324,rs6271,rs6441206,rs6487532,rs6488548,rs6537480,rs6580970,rs66794444,rs67227401,rs672929,rs6773653,rs6789238,rs6806306,rs6818149,rs6860901,rs6901866,rs6905288,rs6984496,rs6992689,rs7107356,rs7120686,rs7123454,rs7125196,rs7127546,rs7139122,rs7174250,rs7245860,rs7246342,rs72685660,rs72689147,rs72702577,rs72779268,rs72794250,rs72829868,rs72831344,rs72831851,rs73030267,rs73075659,rs7324079,rs7341791,rs73684053,rs75672964,rs7585592,rs7716399,rs7716435,rs7731095,rs77434154,rs7809934,rs78412528,rs78741986,rs7874497,rs7898224,rs7920508,rs7947006,rs79780963,rs80258496,rs8045875,rs8118848,rs880315,rs893065,rs9265981,rs9343870,rs941923,rs9506727,rs9508490,rs9529924,rs9679855,rs969060,rs9836592,rs9839176,rs9899012,rs9908147
Hypertension	Circulatory system (I9)	regional radial strain 8	LV	MR Egger	230	0.168945	0.0463628	0.000332454	0.122397	0.36057	rs10059884,rs10063890,rs10077410,rs10087241,rs10206833,rs10217559,rs1021956,rs10253736,rs1040427,rs1077394,rs10776752,rs10823089,rs10888974,rs10935179,rs11122105,rs111283598,rs11169294,rs11177594,rs11211570,rs1121980,rs113235524,rs1136165,rs113700836,rs1140272,rs1159201,rs116054732,rs11645355,rs11666569,rs11672460,rs11680811,rs11696516,rs11712101,rs117185762,rs11773825,rs11937522,rs11973114,rs11983200,rs12035921,rs12050481,rs12123921,rs12143164,rs12463045,rs12481717,rs12503104,rs12509595,rs1265156,rs12692751,rs12700166,rs1275977,rs12980897,rs13039439,rs13064931,rs13087781,rs13104866,rs13167779,rs1317181,rs1323829,rs13300881,rs13306561,rs13329952,rs1371617,rs138877676,rs141234679,rs141280168,rs141878040,rs142146849,rs142391093,rs143005354,rs143285018,rs1436138,rs145153053,rs146781867,rs150791404,rs1555959,rs157079,rs1571217,rs1589197,rs1641547,rs167479,rs17010957,rs17080091,rs17477177,rs1836039,rs1879053,rs1888693,rs193686,rs1980235,rs198846,rs2003844,rs2005873,rs2023844,rs2114753,rs2158375,rs217,rs2204928,rs2230738,rs2246363,rs2256341,rs2279500,rs2286526,rs2293060,rs2304616,rs2493292,rs2515236,rs2580757,rs2643826,rs2689704,rs2704368,rs270952,rs2782981,rs281413,rs28498278,rs28661781,rs2888854,rs2892864,rs2898883,rs2904978,rs303753,rs34924059,rs35198836,rs35429,rs35783704,rs3731503,rs3744760,rs3796041,rs3821843,rs3918226,rs41465145,rs4146739,rs4320727,rs45606740,rs4599004,rs4660877,rs4685218,rs4722681,rs4724960,rs4752348,rs4794008,rs5418,rs55640925,rs557675,rs55844551,rs55850843,rs56100221,rs56197924,rs57147980,rs5762879,rs58768321,rs59761494,rs5994376,rs604723,rs6063769,rs6095302,rs60961847,rs612652,rs61877008,rs62052820,rs6227,rs62426324,rs6271,rs6441206,rs6487532,rs6488548,rs6537480,rs6580970,rs66794444,rs67227401,rs672929,rs6773653,rs6789238,rs6806306,rs6818149,rs6860901,rs6901866,rs6905288,rs6984496,rs6992689,rs7107356,rs7120686,rs7123454,rs7125196,rs7127546,rs7139122,rs7174250,rs7245860,rs7246342,rs72685660,rs72689147,rs72702577,rs72779268,rs72794250,rs72829868,rs72831344,rs72831851,rs73030267,rs73075659,rs7324079,rs7341791,rs73684053,rs75672964,rs7585592,rs7716399,rs7716435,rs7731095,rs77434154,rs7809934,rs78412528,rs78741986,rs7874497,rs7898224,rs7920508,rs7947006,rs79780963,rs80258496,rs8045875,rs8118848,rs880315,rs893065,rs9265981,rs9343870,rs941923,rs9506727,rs9508490,rs9529924,rs9679855,rs969060,rs9836592,rs9839176,rs9899012,rs9908147
Hypertension	Circulatory system (I9)	regional radial strain 8	LV	Inverse variance weighted (multiplicative random effects)	230	0.128702	0.0148232	3.87e-18	2.4e-15	0.36057	rs10059884,rs10063890,rs10077410,rs10087241,rs10206833,rs10217559,rs1021956,rs10253736,rs1040427,rs1077394,rs10776752,rs10823089,rs10888974,rs10935179,rs11122105,rs111283598,rs11169294,rs11177594,rs11211570,rs1121980,rs113235524,rs1136165,rs113700836,rs1140272,rs1159201,rs116054732,rs11645355,rs11666569,rs11672460,rs11680811,rs11696516,rs11712101,rs117185762,rs11773825,rs11937522,rs11973114,rs11983200,rs12035921,rs12050481,rs12123921,rs12143164,rs12463045,rs12481717,rs12503104,rs12509595,rs1265156,rs12692751,rs12700166,rs1275977,rs12980897,rs13039439,rs13064931,rs13087781,rs13104866,rs13167779,rs1317181,rs1323829,rs13300881,rs13306561,rs13329952,rs1371617,rs138877676,rs141234679,rs141280168,rs141878040,rs142146849,rs142391093,rs143005354,rs143285018,rs1436138,rs145153053,rs146781867,rs150791404,rs1555959,rs157079,rs1571217,rs1589197,rs1641547,rs167479,rs17010957,rs17080091,rs17477177,rs1836039,rs1879053,rs1888693,rs193686,rs1980235,rs198846,rs2003844,rs2005873,rs2023844,rs2114753,rs2158375,rs217,rs2204928,rs2230738,rs2246363,rs2256341,rs2279500,rs2286526,rs2293060,rs2304616,rs2493292,rs2515236,rs2580757,rs2643826,rs2689704,rs2704368,rs270952,rs2782981,rs281413,rs28498278,rs28661781,rs2888854,rs2892864,rs2898883,rs2904978,rs303753,rs34924059,rs35198836,rs35429,rs35783704,rs3731503,rs3744760,rs3796041,rs3821843,rs3918226,rs41465145,rs4146739,rs4320727,rs45606740,rs4599004,rs4660877,rs4685218,rs4722681,rs4724960,rs4752348,rs4794008,rs5418,rs55640925,rs557675,rs55844551,rs55850843,rs56100221,rs56197924,rs57147980,rs5762879,rs58768321,rs59761494,rs5994376,rs604723,rs6063769,rs6095302,rs60961847,rs612652,rs61877008,rs62052820,rs6227,rs62426324,rs6271,rs6441206,rs6487532,rs6488548,rs6537480,rs6580970,rs66794444,rs67227401,rs672929,rs6773653,rs6789238,rs6806306,rs6818149,rs6860901,rs6901866,rs6905288,rs6984496,rs6992689,rs7107356,rs7120686,rs7123454,rs7125196,rs7127546,rs7139122,rs7174250,rs7245860,rs7246342,rs72685660,rs72689147,rs72702577,rs72779268,rs72794250,rs72829868,rs72831344,rs72831851,rs73030267,rs73075659,rs7324079,rs7341791,rs73684053,rs75672964,rs7585592,rs7716399,rs7716435,rs7731095,rs77434154,rs7809934,rs78412528,rs78741986,rs7874497,rs7898224,rs7920508,rs7947006,rs79780963,rs80258496,rs8045875,rs8118848,rs880315,rs893065,rs9265981,rs9343870,rs941923,rs9506727,rs9508490,rs9529924,rs9679855,rs969060,rs9836592,rs9839176,rs9899012,rs9908147
Hypertension	Circulatory system (I9)	regional radial strain 8	LV	Weighted mode	230	0.0610079	0.0650846	0.349559	0.998262	0.36057	rs10059884,rs10063890,rs10077410,rs10087241,rs10206833,rs10217559,rs1021956,rs10253736,rs1040427,rs1077394,rs10776752,rs10823089,rs10888974,rs10935179,rs11122105,rs111283598,rs11169294,rs11177594,rs11211570,rs1121980,rs113235524,rs1136165,rs113700836,rs1140272,rs1159201,rs116054732,rs11645355,rs11666569,rs11672460,rs11680811,rs11696516,rs11712101,rs117185762,rs11773825,rs11937522,rs11973114,rs11983200,rs12035921,rs12050481,rs12123921,rs12143164,rs12463045,rs12481717,rs12503104,rs12509595,rs1265156,rs12692751,rs12700166,rs1275977,rs12980897,rs13039439,rs13064931,rs13087781,rs13104866,rs13167779,rs1317181,rs1323829,rs13300881,rs13306561,rs13329952,rs1371617,rs138877676,rs141234679,rs141280168,rs141878040,rs142146849,rs142391093,rs143005354,rs143285018,rs1436138,rs145153053,rs146781867,rs150791404,rs1555959,rs157079,rs1571217,rs1589197,rs1641547,rs167479,rs17010957,rs17080091,rs17477177,rs1836039,rs1879053,rs1888693,rs193686,rs1980235,rs198846,rs2003844,rs2005873,rs2023844,rs2114753,rs2158375,rs217,rs2204928,rs2230738,rs2246363,rs2256341,rs2279500,rs2286526,rs2293060,rs2304616,rs2493292,rs2515236,rs2580757,rs2643826,rs2689704,rs2704368,rs270952,rs2782981,rs281413,rs28498278,rs28661781,rs2888854,rs2892864,rs2898883,rs2904978,rs303753,rs34924059,rs35198836,rs35429,rs35783704,rs3731503,rs3744760,rs3796041,rs3821843,rs3918226,rs41465145,rs4146739,rs4320727,rs45606740,rs4599004,rs4660877,rs4685218,rs4722681,rs4724960,rs4752348,rs4794008,rs5418,rs55640925,rs557675,rs55844551,rs55850843,rs56100221,rs56197924,rs57147980,rs5762879,rs58768321,rs59761494,rs5994376,rs604723,rs6063769,rs6095302,rs60961847,rs612652,rs61877008,rs62052820,rs6227,rs62426324,rs6271,rs6441206,rs6487532,rs6488548,rs6537480,rs6580970,rs66794444,rs67227401,rs672929,rs6773653,rs6789238,rs6806306,rs6818149,rs6860901,rs6901866,rs6905288,rs6984496,rs6992689,rs7107356,rs7120686,rs7123454,rs7125196,rs7127546,rs7139122,rs7174250,rs7245860,rs7246342,rs72685660,rs72689147,rs72702577,rs72779268,rs72794250,rs72829868,rs72831344,rs72831851,rs73030267,rs73075659,rs7324079,rs7341791,rs73684053,rs75672964,rs7585592,rs7716399,rs7716435,rs7731095,rs77434154,rs7809934,rs78412528,rs78741986,rs7874497,rs7898224,rs7920508,rs7947006,rs79780963,rs80258496,rs8045875,rs8118848,rs880315,rs893065,rs9265981,rs9343870,rs941923,rs9506727,rs9508490,rs9529924,rs9679855,rs969060,rs9836592,rs9839176,rs9899012,rs9908147
Hypertension	Circulatory system (I9)	regional radial strain 8	LV	Weighted median	230	0.11652	0.0207796	2.05e-08	8.48e-06	0.36057	rs10059884,rs10063890,rs10077410,rs10087241,rs10206833,rs10217559,rs1021956,rs10253736,rs1040427,rs1077394,rs10776752,rs10823089,rs10888974,rs10935179,rs11122105,rs111283598,rs11169294,rs11177594,rs11211570,rs1121980,rs113235524,rs1136165,rs113700836,rs1140272,rs1159201,rs116054732,rs11645355,rs11666569,rs11672460,rs11680811,rs11696516,rs11712101,rs117185762,rs11773825,rs11937522,rs11973114,rs11983200,rs12035921,rs12050481,rs12123921,rs12143164,rs12463045,rs12481717,rs12503104,rs12509595,rs1265156,rs12692751,rs12700166,rs1275977,rs12980897,rs13039439,rs13064931,rs13087781,rs13104866,rs13167779,rs1317181,rs1323829,rs13300881,rs13306561,rs13329952,rs1371617,rs138877676,rs141234679,rs141280168,rs141878040,rs142146849,rs142391093,rs143005354,rs143285018,rs1436138,rs145153053,rs146781867,rs150791404,rs1555959,rs157079,rs1571217,rs1589197,rs1641547,rs167479,rs17010957,rs17080091,rs17477177,rs1836039,rs1879053,rs1888693,rs193686,rs1980235,rs198846,rs2003844,rs2005873,rs2023844,rs2114753,rs2158375,rs217,rs2204928,rs2230738,rs2246363,rs2256341,rs2279500,rs2286526,rs2293060,rs2304616,rs2493292,rs2515236,rs2580757,rs2643826,rs2689704,rs2704368,rs270952,rs2782981,rs281413,rs28498278,rs28661781,rs2888854,rs2892864,rs2898883,rs2904978,rs303753,rs34924059,rs35198836,rs35429,rs35783704,rs3731503,rs3744760,rs3796041,rs3821843,rs3918226,rs41465145,rs4146739,rs4320727,rs45606740,rs4599004,rs4660877,rs4685218,rs4722681,rs4724960,rs4752348,rs4794008,rs5418,rs55640925,rs557675,rs55844551,rs55850843,rs56100221,rs56197924,rs57147980,rs5762879,rs58768321,rs59761494,rs5994376,rs604723,rs6063769,rs6095302,rs60961847,rs612652,rs61877008,rs62052820,rs6227,rs62426324,rs6271,rs6441206,rs6487532,rs6488548,rs6537480,rs6580970,rs66794444,rs67227401,rs672929,rs6773653,rs6789238,rs6806306,rs6818149,rs6860901,rs6901866,rs6905288,rs6984496,rs6992689,rs7107356,rs7120686,rs7123454,rs7125196,rs7127546,rs7139122,rs7174250,rs7245860,rs7246342,rs72685660,rs72689147,rs72702577,rs72779268,rs72794250,rs72829868,rs72831344,rs72831851,rs73030267,rs73075659,rs7324079,rs7341791,rs73684053,rs75672964,rs7585592,rs7716399,rs7716435,rs7731095,rs77434154,rs7809934,rs78412528,rs78741986,rs7874497,rs7898224,rs7920508,rs7947006,rs79780963,rs80258496,rs8045875,rs8118848,rs880315,rs893065,rs9265981,rs9343870,rs941923,rs9506727,rs9508490,rs9529924,rs9679855,rs969060,rs9836592,rs9839176,rs9899012,rs9908147
Hypertension	Circulatory system (I9)	regional radial strain 8	LV	DIVW	230	0.131321	0.0137601	0	0	0.36057	rs10059884,rs10063890,rs10077410,rs10087241,rs10206833,rs10217559,rs1021956,rs10253736,rs1040427,rs1077394,rs10776752,rs10823089,rs10888974,rs10935179,rs11122105,rs111283598,rs11169294,rs11177594,rs11211570,rs1121980,rs113235524,rs1136165,rs113700836,rs1140272,rs1159201,rs116054732,rs11645355,rs11666569,rs11672460,rs11680811,rs11696516,rs11712101,rs117185762,rs11773825,rs11937522,rs11973114,rs11983200,rs12035921,rs12050481,rs12123921,rs12143164,rs12463045,rs12481717,rs12503104,rs12509595,rs1265156,rs12692751,rs12700166,rs1275977,rs12980897,rs13039439,rs13064931,rs13087781,rs13104866,rs13167779,rs1317181,rs1323829,rs13300881,rs13306561,rs13329952,rs1371617,rs138877676,rs141234679,rs141280168,rs141878040,rs142146849,rs142391093,rs143005354,rs143285018,rs1436138,rs145153053,rs146781867,rs150791404,rs1555959,rs157079,rs1571217,rs1589197,rs1641547,rs167479,rs17010957,rs17080091,rs17477177,rs1836039,rs1879053,rs1888693,rs193686,rs1980235,rs198846,rs2003844,rs2005873,rs2023844,rs2114753,rs2158375,rs217,rs2204928,rs2230738,rs2246363,rs2256341,rs2279500,rs2286526,rs2293060,rs2304616,rs2493292,rs2515236,rs2580757,rs2643826,rs2689704,rs2704368,rs270952,rs2782981,rs281413,rs28498278,rs28661781,rs2888854,rs2892864,rs2898883,rs2904978,rs303753,rs34924059,rs35198836,rs35429,rs35783704,rs3731503,rs3744760,rs3796041,rs3821843,rs3918226,rs41465145,rs4146739,rs4320727,rs45606740,rs4599004,rs4660877,rs4685218,rs4722681,rs4724960,rs4752348,rs4794008,rs5418,rs55640925,rs557675,rs55844551,rs55850843,rs56100221,rs56197924,rs57147980,rs5762879,rs58768321,rs59761494,rs5994376,rs604723,rs6063769,rs6095302,rs60961847,rs612652,rs61877008,rs62052820,rs6227,rs62426324,rs6271,rs6441206,rs6487532,rs6488548,rs6537480,rs6580970,rs66794444,rs67227401,rs672929,rs6773653,rs6789238,rs6806306,rs6818149,rs6860901,rs6901866,rs6905288,rs6984496,rs6992689,rs7107356,rs7120686,rs7123454,rs7125196,rs7127546,rs7139122,rs7174250,rs7245860,rs7246342,rs72685660,rs72689147,rs72702577,rs72779268,rs72794250,rs72829868,rs72831344,rs72831851,rs73030267,rs73075659,rs7324079,rs7341791,rs73684053,rs75672964,rs7585592,rs7716399,rs7716435,rs7731095,rs77434154,rs7809934,rs78412528,rs78741986,rs7874497,rs7898224,rs7920508,rs7947006,rs79780963,rs80258496,rs8045875,rs8118848,rs880315,rs893065,rs9265981,rs9343870,rs941923,rs9506727,rs9508490,rs9529924,rs9679855,rs969060,rs9836592,rs9839176,rs9899012,rs9908147
Hypertension	Circulatory system (I9)	regional radial strain 8	LV	mr_raps	230	0.132233	0.0140814	0	0	0.36057	rs10059884,rs10063890,rs10077410,rs10087241,rs10206833,rs10217559,rs1021956,rs10253736,rs1040427,rs1077394,rs10776752,rs10823089,rs10888974,rs10935179,rs11122105,rs111283598,rs11169294,rs11177594,rs11211570,rs1121980,rs113235524,rs1136165,rs113700836,rs1140272,rs1159201,rs116054732,rs11645355,rs11666569,rs11672460,rs11680811,rs11696516,rs11712101,rs117185762,rs11773825,rs11937522,rs11973114,rs11983200,rs12035921,rs12050481,rs12123921,rs12143164,rs12463045,rs12481717,rs12503104,rs12509595,rs1265156,rs12692751,rs12700166,rs1275977,rs12980897,rs13039439,rs13064931,rs13087781,rs13104866,rs13167779,rs1317181,rs1323829,rs13300881,rs13306561,rs13329952,rs1371617,rs138877676,rs141234679,rs141280168,rs141878040,rs142146849,rs142391093,rs143005354,rs143285018,rs1436138,rs145153053,rs146781867,rs150791404,rs1555959,rs157079,rs1571217,rs1589197,rs1641547,rs167479,rs17010957,rs17080091,rs17477177,rs1836039,rs1879053,rs1888693,rs193686,rs1980235,rs198846,rs2003844,rs2005873,rs2023844,rs2114753,rs2158375,rs217,rs2204928,rs2230738,rs2246363,rs2256341,rs2279500,rs2286526,rs2293060,rs2304616,rs2493292,rs2515236,rs2580757,rs2643826,rs2689704,rs2704368,rs270952,rs2782981,rs281413,rs28498278,rs28661781,rs2888854,rs2892864,rs2898883,rs2904978,rs303753,rs34924059,rs35198836,rs35429,rs35783704,rs3731503,rs3744760,rs3796041,rs3821843,rs3918226,rs41465145,rs4146739,rs4320727,rs45606740,rs4599004,rs4660877,rs4685218,rs4722681,rs4724960,rs4752348,rs4794008,rs5418,rs55640925,rs557675,rs55844551,rs55850843,rs56100221,rs56197924,rs57147980,rs5762879,rs58768321,rs59761494,rs5994376,rs604723,rs6063769,rs6095302,rs60961847,rs612652,rs61877008,rs62052820,rs6227,rs62426324,rs6271,rs6441206,rs6487532,rs6488548,rs6537480,rs6580970,rs66794444,rs67227401,rs672929,rs6773653,rs6789238,rs6806306,rs6818149,rs6860901,rs6901866,rs6905288,rs6984496,rs6992689,rs7107356,rs7120686,rs7123454,rs7125196,rs7127546,rs7139122,rs7174250,rs7245860,rs7246342,rs72685660,rs72689147,rs72702577,rs72779268,rs72794250,rs72829868,rs72831344,rs72831851,rs73030267,rs73075659,rs7324079,rs7341791,rs73684053,rs75672964,rs7585592,rs7716399,rs7716435,rs7731095,rs77434154,rs7809934,rs78412528,rs78741986,rs7874497,rs7898224,rs7920508,rs7947006,rs79780963,rs80258496,rs8045875,rs8118848,rs880315,rs893065,rs9265981,rs9343870,rs941923,rs9506727,rs9508490,rs9529924,rs9679855,rs969060,rs9836592,rs9839176,rs9899012,rs9908147
Hypertension	Circulatory system (I9)	regional radial strain 8	LV	GRAPPLE	230	0.130642	0.0155437	4.28e-17	3.43e-14	0.36057	rs10059884,rs10063890,rs10077410,rs10087241,rs10206833,rs10217559,rs1021956,rs10253736,rs1040427,rs1077394,rs10776752,rs10823089,rs10888974,rs10935179,rs11122105,rs111283598,rs11169294,rs11177594,rs11211570,rs1121980,rs113235524,rs1136165,rs113700836,rs1140272,rs1159201,rs116054732,rs11645355,rs11666569,rs11672460,rs11680811,rs11696516,rs11712101,rs117185762,rs11773825,rs11937522,rs11973114,rs11983200,rs12035921,rs12050481,rs12123921,rs12143164,rs12463045,rs12481717,rs12503104,rs12509595,rs1265156,rs12692751,rs12700166,rs1275977,rs12980897,rs13039439,rs13064931,rs13087781,rs13104866,rs13167779,rs1317181,rs1323829,rs13300881,rs13306561,rs13329952,rs1371617,rs138877676,rs141234679,rs141280168,rs141878040,rs142146849,rs142391093,rs143005354,rs143285018,rs1436138,rs145153053,rs146781867,rs150791404,rs1555959,rs157079,rs1571217,rs1589197,rs1641547,rs167479,rs17010957,rs17080091,rs17477177,rs1836039,rs1879053,rs1888693,rs193686,rs1980235,rs198846,rs2003844,rs2005873,rs2023844,rs2114753,rs2158375,rs217,rs2204928,rs2230738,rs2246363,rs2256341,rs2279500,rs2286526,rs2293060,rs2304616,rs2493292,rs2515236,rs2580757,rs2643826,rs2689704,rs2704368,rs270952,rs2782981,rs281413,rs28498278,rs28661781,rs2888854,rs2892864,rs2898883,rs2904978,rs303753,rs34924059,rs35198836,rs35429,rs35783704,rs3731503,rs3744760,rs3796041,rs3821843,rs3918226,rs41465145,rs4146739,rs4320727,rs45606740,rs4599004,rs4660877,rs4685218,rs4722681,rs4724960,rs4752348,rs4794008,rs5418,rs55640925,rs557675,rs55844551,rs55850843,rs56100221,rs56197924,rs57147980,rs5762879,rs58768321,rs59761494,rs5994376,rs604723,rs6063769,rs6095302,rs60961847,rs612652,rs61877008,rs62052820,rs6227,rs62426324,rs6271,rs6441206,rs6487532,rs6488548,rs6537480,rs6580970,rs66794444,rs67227401,rs672929,rs6773653,rs6789238,rs6806306,rs6818149,rs6860901,rs6901866,rs6905288,rs6984496,rs6992689,rs7107356,rs7120686,rs7123454,rs7125196,rs7127546,rs7139122,rs7174250,rs7245860,rs7246342,rs72685660,rs72689147,rs72702577,rs72779268,rs72794250,rs72829868,rs72831344,rs72831851,rs73030267,rs73075659,rs7324079,rs7341791,rs73684053,rs75672964,rs7585592,rs7716399,rs7716435,rs7731095,rs77434154,rs7809934,rs78412528,rs78741986,rs7874497,rs7898224,rs7920508,rs7947006,rs79780963,rs80258496,rs8045875,rs8118848,rs880315,rs893065,rs9265981,rs9343870,rs941923,rs9506727,rs9508490,rs9529924,rs9679855,rs969060,rs9836592,rs9839176,rs9899012,rs9908147
Hypertension	Circulatory system (I9)	regional radial strain 9	LV	Inverse variance weighted (fixed effects)	230	0.0762626	0.013158	6.8e-09	7.01e-07	0.0167789	rs10059884,rs10063890,rs10077410,rs10087241,rs10206833,rs10217559,rs1021956,rs10253736,rs1040427,rs1077394,rs10776752,rs10823089,rs10888974,rs10935179,rs11122105,rs111283598,rs11169294,rs11177594,rs11211570,rs1121980,rs113235524,rs1136165,rs113700836,rs1140272,rs1159201,rs116054732,rs11645355,rs11666569,rs11672460,rs11680811,rs11696516,rs11712101,rs117185762,rs11773825,rs11937522,rs11973114,rs11983200,rs12035921,rs12050481,rs12123921,rs12143164,rs12463045,rs12481717,rs12503104,rs12509595,rs1265156,rs12692751,rs12700166,rs1275977,rs12980897,rs13039439,rs13064931,rs13087781,rs13104866,rs13167779,rs1317181,rs1323829,rs13300881,rs13306561,rs13329952,rs1371617,rs138877676,rs141234679,rs141280168,rs141878040,rs142146849,rs142391093,rs143005354,rs143285018,rs1436138,rs145153053,rs146781867,rs150791404,rs1555959,rs157079,rs1571217,rs1589197,rs1641547,rs167479,rs17010957,rs17080091,rs17477177,rs1836039,rs1879053,rs1888693,rs193686,rs1980235,rs198846,rs2003844,rs2005873,rs2023844,rs2114753,rs2158375,rs217,rs2204928,rs2230738,rs2246363,rs2256341,rs2279500,rs2286526,rs2293060,rs2304616,rs2493292,rs2515236,rs2580757,rs2643826,rs2689704,rs2704368,rs270952,rs2782981,rs281413,rs28498278,rs28661781,rs2888854,rs2892864,rs2898883,rs2904978,rs303753,rs34924059,rs35198836,rs35429,rs35783704,rs3731503,rs3744760,rs3796041,rs3821843,rs3918226,rs41465145,rs4146739,rs4320727,rs45606740,rs4599004,rs4660877,rs4685218,rs4722681,rs4724960,rs4752348,rs4794008,rs5418,rs55640925,rs557675,rs55844551,rs55850843,rs56100221,rs56197924,rs57147980,rs5762879,rs58768321,rs59761494,rs5994376,rs604723,rs6063769,rs6095302,rs60961847,rs612652,rs61877008,rs62052820,rs6227,rs62426324,rs6271,rs6441206,rs6487532,rs6488548,rs6537480,rs6580970,rs66794444,rs67227401,rs672929,rs6773653,rs6789238,rs6806306,rs6818149,rs6860901,rs6901866,rs6905288,rs6984496,rs6992689,rs7107356,rs7120686,rs7123454,rs7125196,rs7127546,rs7139122,rs7174250,rs7245860,rs7246342,rs72685660,rs72689147,rs72702577,rs72779268,rs72794250,rs72829868,rs72831344,rs72831851,rs73030267,rs73075659,rs7324079,rs7341791,rs73684053,rs75672964,rs7585592,rs7716399,rs7716435,rs7731095,rs77434154,rs7809934,rs78412528,rs78741986,rs7874497,rs7898224,rs7920508,rs7947006,rs79780963,rs80258496,rs8045875,rs8118848,rs880315,rs893065,rs9265981,rs9343870,rs941923,rs9506727,rs9508490,rs9529924,rs9679855,rs969060,rs9836592,rs9839176,rs9899012,rs9908147
Hypertension	Circulatory system (I9)	regional radial strain 9	LV	MR Egger	230	0.17851	0.044792	9.07e-05	0.0514957	0.0167789	rs10059884,rs10063890,rs10077410,rs10087241,rs10206833,rs10217559,rs1021956,rs10253736,rs1040427,rs1077394,rs10776752,rs10823089,rs10888974,rs10935179,rs11122105,rs111283598,rs11169294,rs11177594,rs11211570,rs1121980,rs113235524,rs1136165,rs113700836,rs1140272,rs1159201,rs116054732,rs11645355,rs11666569,rs11672460,rs11680811,rs11696516,rs11712101,rs117185762,rs11773825,rs11937522,rs11973114,rs11983200,rs12035921,rs12050481,rs12123921,rs12143164,rs12463045,rs12481717,rs12503104,rs12509595,rs1265156,rs12692751,rs12700166,rs1275977,rs12980897,rs13039439,rs13064931,rs13087781,rs13104866,rs13167779,rs1317181,rs1323829,rs13300881,rs13306561,rs13329952,rs1371617,rs138877676,rs141234679,rs141280168,rs141878040,rs142146849,rs142391093,rs143005354,rs143285018,rs1436138,rs145153053,rs146781867,rs150791404,rs1555959,rs157079,rs1571217,rs1589197,rs1641547,rs167479,rs17010957,rs17080091,rs17477177,rs1836039,rs1879053,rs1888693,rs193686,rs1980235,rs198846,rs2003844,rs2005873,rs2023844,rs2114753,rs2158375,rs217,rs2204928,rs2230738,rs2246363,rs2256341,rs2279500,rs2286526,rs2293060,rs2304616,rs2493292,rs2515236,rs2580757,rs2643826,rs2689704,rs2704368,rs270952,rs2782981,rs281413,rs28498278,rs28661781,rs2888854,rs2892864,rs2898883,rs2904978,rs303753,rs34924059,rs35198836,rs35429,rs35783704,rs3731503,rs3744760,rs3796041,rs3821843,rs3918226,rs41465145,rs4146739,rs4320727,rs45606740,rs4599004,rs4660877,rs4685218,rs4722681,rs4724960,rs4752348,rs4794008,rs5418,rs55640925,rs557675,rs55844551,rs55850843,rs56100221,rs56197924,rs57147980,rs5762879,rs58768321,rs59761494,rs5994376,rs604723,rs6063769,rs6095302,rs60961847,rs612652,rs61877008,rs62052820,rs6227,rs62426324,rs6271,rs6441206,rs6487532,rs6488548,rs6537480,rs6580970,rs66794444,rs67227401,rs672929,rs6773653,rs6789238,rs6806306,rs6818149,rs6860901,rs6901866,rs6905288,rs6984496,rs6992689,rs7107356,rs7120686,rs7123454,rs7125196,rs7127546,rs7139122,rs7174250,rs7245860,rs7246342,rs72685660,rs72689147,rs72702577,rs72779268,rs72794250,rs72829868,rs72831344,rs72831851,rs73030267,rs73075659,rs7324079,rs7341791,rs73684053,rs75672964,rs7585592,rs7716399,rs7716435,rs7731095,rs77434154,rs7809934,rs78412528,rs78741986,rs7874497,rs7898224,rs7920508,rs7947006,rs79780963,rs80258496,rs8045875,rs8118848,rs880315,rs893065,rs9265981,rs9343870,rs941923,rs9506727,rs9508490,rs9529924,rs9679855,rs969060,rs9836592,rs9839176,rs9899012,rs9908147
Hypertension	Circulatory system (I9)	regional radial strain 9	LV	Inverse variance weighted (multiplicative random effects)	230	0.0762626	0.0144752	1.38e-07	2.29e-05	0.0167789	rs10059884,rs10063890,rs10077410,rs10087241,rs10206833,rs10217559,rs1021956,rs10253736,rs1040427,rs1077394,rs10776752,rs10823089,rs10888974,rs10935179,rs11122105,rs111283598,rs11169294,rs11177594,rs11211570,rs1121980,rs113235524,rs1136165,rs113700836,rs1140272,rs1159201,rs116054732,rs11645355,rs11666569,rs11672460,rs11680811,rs11696516,rs11712101,rs117185762,rs11773825,rs11937522,rs11973114,rs11983200,rs12035921,rs12050481,rs12123921,rs12143164,rs12463045,rs12481717,rs12503104,rs12509595,rs1265156,rs12692751,rs12700166,rs1275977,rs12980897,rs13039439,rs13064931,rs13087781,rs13104866,rs13167779,rs1317181,rs1323829,rs13300881,rs13306561,rs13329952,rs1371617,rs138877676,rs141234679,rs141280168,rs141878040,rs142146849,rs142391093,rs143005354,rs143285018,rs1436138,rs145153053,rs146781867,rs150791404,rs1555959,rs157079,rs1571217,rs1589197,rs1641547,rs167479,rs17010957,rs17080091,rs17477177,rs1836039,rs1879053,rs1888693,rs193686,rs1980235,rs198846,rs2003844,rs2005873,rs2023844,rs2114753,rs2158375,rs217,rs2204928,rs2230738,rs2246363,rs2256341,rs2279500,rs2286526,rs2293060,rs2304616,rs2493292,rs2515236,rs2580757,rs2643826,rs2689704,rs2704368,rs270952,rs2782981,rs281413,rs28498278,rs28661781,rs2888854,rs2892864,rs2898883,rs2904978,rs303753,rs34924059,rs35198836,rs35429,rs35783704,rs3731503,rs3744760,rs3796041,rs3821843,rs3918226,rs41465145,rs4146739,rs4320727,rs45606740,rs4599004,rs4660877,rs4685218,rs4722681,rs4724960,rs4752348,rs4794008,rs5418,rs55640925,rs557675,rs55844551,rs55850843,rs56100221,rs56197924,rs57147980,rs5762879,rs58768321,rs59761494,rs5994376,rs604723,rs6063769,rs6095302,rs60961847,rs612652,rs61877008,rs62052820,rs6227,rs62426324,rs6271,rs6441206,rs6487532,rs6488548,rs6537480,rs6580970,rs66794444,rs67227401,rs672929,rs6773653,rs6789238,rs6806306,rs6818149,rs6860901,rs6901866,rs6905288,rs6984496,rs6992689,rs7107356,rs7120686,rs7123454,rs7125196,rs7127546,rs7139122,rs7174250,rs7245860,rs7246342,rs72685660,rs72689147,rs72702577,rs72779268,rs72794250,rs72829868,rs72831344,rs72831851,rs73030267,rs73075659,rs7324079,rs7341791,rs73684053,rs75672964,rs7585592,rs7716399,rs7716435,rs7731095,rs77434154,rs7809934,rs78412528,rs78741986,rs7874497,rs7898224,rs7920508,rs7947006,rs79780963,rs80258496,rs8045875,rs8118848,rs880315,rs893065,rs9265981,rs9343870,rs941923,rs9506727,rs9508490,rs9529924,rs9679855,rs969060,rs9836592,rs9839176,rs9899012,rs9908147
Hypertension	Circulatory system (I9)	regional radial strain 9	LV	Weighted mode	230	0.116724	0.0450554	0.0101934	0.968337	0.0167789	rs10059884,rs10063890,rs10077410,rs10087241,rs10206833,rs10217559,rs1021956,rs10253736,rs1040427,rs1077394,rs10776752,rs10823089,rs10888974,rs10935179,rs11122105,rs111283598,rs11169294,rs11177594,rs11211570,rs1121980,rs113235524,rs1136165,rs113700836,rs1140272,rs1159201,rs116054732,rs11645355,rs11666569,rs11672460,rs11680811,rs11696516,rs11712101,rs117185762,rs11773825,rs11937522,rs11973114,rs11983200,rs12035921,rs12050481,rs12123921,rs12143164,rs12463045,rs12481717,rs12503104,rs12509595,rs1265156,rs12692751,rs12700166,rs1275977,rs12980897,rs13039439,rs13064931,rs13087781,rs13104866,rs13167779,rs1317181,rs1323829,rs13300881,rs13306561,rs13329952,rs1371617,rs138877676,rs141234679,rs141280168,rs141878040,rs142146849,rs142391093,rs143005354,rs143285018,rs1436138,rs145153053,rs146781867,rs150791404,rs1555959,rs157079,rs1571217,rs1589197,rs1641547,rs167479,rs17010957,rs17080091,rs17477177,rs1836039,rs1879053,rs1888693,rs193686,rs1980235,rs198846,rs2003844,rs2005873,rs2023844,rs2114753,rs2158375,rs217,rs2204928,rs2230738,rs2246363,rs2256341,rs2279500,rs2286526,rs2293060,rs2304616,rs2493292,rs2515236,rs2580757,rs2643826,rs2689704,rs2704368,rs270952,rs2782981,rs281413,rs28498278,rs28661781,rs2888854,rs2892864,rs2898883,rs2904978,rs303753,rs34924059,rs35198836,rs35429,rs35783704,rs3731503,rs3744760,rs3796041,rs3821843,rs3918226,rs41465145,rs4146739,rs4320727,rs45606740,rs4599004,rs4660877,rs4685218,rs4722681,rs4724960,rs4752348,rs4794008,rs5418,rs55640925,rs557675,rs55844551,rs55850843,rs56100221,rs56197924,rs57147980,rs5762879,rs58768321,rs59761494,rs5994376,rs604723,rs6063769,rs6095302,rs60961847,rs612652,rs61877008,rs62052820,rs6227,rs62426324,rs6271,rs6441206,rs6487532,rs6488548,rs6537480,rs6580970,rs66794444,rs67227401,rs672929,rs6773653,rs6789238,rs6806306,rs6818149,rs6860901,rs6901866,rs6905288,rs6984496,rs6992689,rs7107356,rs7120686,rs7123454,rs7125196,rs7127546,rs7139122,rs7174250,rs7245860,rs7246342,rs72685660,rs72689147,rs72702577,rs72779268,rs72794250,rs72829868,rs72831344,rs72831851,rs73030267,rs73075659,rs7324079,rs7341791,rs73684053,rs75672964,rs7585592,rs7716399,rs7716435,rs7731095,rs77434154,rs7809934,rs78412528,rs78741986,rs7874497,rs7898224,rs7920508,rs7947006,rs79780963,rs80258496,rs8045875,rs8118848,rs880315,rs893065,rs9265981,rs9343870,rs941923,rs9506727,rs9508490,rs9529924,rs9679855,rs969060,rs9836592,rs9839176,rs9899012,rs9908147
Hypertension	Circulatory system (I9)	regional radial strain 9	LV	Weighted median	230	0.0964113	0.0216597	8.54e-06	0.00168593	0.0167789	rs10059884,rs10063890,rs10077410,rs10087241,rs10206833,rs10217559,rs1021956,rs10253736,rs1040427,rs1077394,rs10776752,rs10823089,rs10888974,rs10935179,rs11122105,rs111283598,rs11169294,rs11177594,rs11211570,rs1121980,rs113235524,rs1136165,rs113700836,rs1140272,rs1159201,rs116054732,rs11645355,rs11666569,rs11672460,rs11680811,rs11696516,rs11712101,rs117185762,rs11773825,rs11937522,rs11973114,rs11983200,rs12035921,rs12050481,rs12123921,rs12143164,rs12463045,rs12481717,rs12503104,rs12509595,rs1265156,rs12692751,rs12700166,rs1275977,rs12980897,rs13039439,rs13064931,rs13087781,rs13104866,rs13167779,rs1317181,rs1323829,rs13300881,rs13306561,rs13329952,rs1371617,rs138877676,rs141234679,rs141280168,rs141878040,rs142146849,rs142391093,rs143005354,rs143285018,rs1436138,rs145153053,rs146781867,rs150791404,rs1555959,rs157079,rs1571217,rs1589197,rs1641547,rs167479,rs17010957,rs17080091,rs17477177,rs1836039,rs1879053,rs1888693,rs193686,rs1980235,rs198846,rs2003844,rs2005873,rs2023844,rs2114753,rs2158375,rs217,rs2204928,rs2230738,rs2246363,rs2256341,rs2279500,rs2286526,rs2293060,rs2304616,rs2493292,rs2515236,rs2580757,rs2643826,rs2689704,rs2704368,rs270952,rs2782981,rs281413,rs28498278,rs28661781,rs2888854,rs2892864,rs2898883,rs2904978,rs303753,rs34924059,rs35198836,rs35429,rs35783704,rs3731503,rs3744760,rs3796041,rs3821843,rs3918226,rs41465145,rs4146739,rs4320727,rs45606740,rs4599004,rs4660877,rs4685218,rs4722681,rs4724960,rs4752348,rs4794008,rs5418,rs55640925,rs557675,rs55844551,rs55850843,rs56100221,rs56197924,rs57147980,rs5762879,rs58768321,rs59761494,rs5994376,rs604723,rs6063769,rs6095302,rs60961847,rs612652,rs61877008,rs62052820,rs6227,rs62426324,rs6271,rs6441206,rs6487532,rs6488548,rs6537480,rs6580970,rs66794444,rs67227401,rs672929,rs6773653,rs6789238,rs6806306,rs6818149,rs6860901,rs6901866,rs6905288,rs6984496,rs6992689,rs7107356,rs7120686,rs7123454,rs7125196,rs7127546,rs7139122,rs7174250,rs7245860,rs7246342,rs72685660,rs72689147,rs72702577,rs72779268,rs72794250,rs72829868,rs72831344,rs72831851,rs73030267,rs73075659,rs7324079,rs7341791,rs73684053,rs75672964,rs7585592,rs7716399,rs7716435,rs7731095,rs77434154,rs7809934,rs78412528,rs78741986,rs7874497,rs7898224,rs7920508,rs7947006,rs79780963,rs80258496,rs8045875,rs8118848,rs880315,rs893065,rs9265981,rs9343870,rs941923,rs9506727,rs9508490,rs9529924,rs9679855,rs969060,rs9836592,rs9839176,rs9899012,rs9908147
Hypertension	Circulatory system (I9)	regional radial strain 9	LV	DIVW	230	0.077815	0.0134477	3.59e-09	3.95e-07	0.0167789	rs10059884,rs10063890,rs10077410,rs10087241,rs10206833,rs10217559,rs1021956,rs10253736,rs1040427,rs1077394,rs10776752,rs10823089,rs10888974,rs10935179,rs11122105,rs111283598,rs11169294,rs11177594,rs11211570,rs1121980,rs113235524,rs1136165,rs113700836,rs1140272,rs1159201,rs116054732,rs11645355,rs11666569,rs11672460,rs11680811,rs11696516,rs11712101,rs117185762,rs11773825,rs11937522,rs11973114,rs11983200,rs12035921,rs12050481,rs12123921,rs12143164,rs12463045,rs12481717,rs12503104,rs12509595,rs1265156,rs12692751,rs12700166,rs1275977,rs12980897,rs13039439,rs13064931,rs13087781,rs13104866,rs13167779,rs1317181,rs1323829,rs13300881,rs13306561,rs13329952,rs1371617,rs138877676,rs141234679,rs141280168,rs141878040,rs142146849,rs142391093,rs143005354,rs143285018,rs1436138,rs145153053,rs146781867,rs150791404,rs1555959,rs157079,rs1571217,rs1589197,rs1641547,rs167479,rs17010957,rs17080091,rs17477177,rs1836039,rs1879053,rs1888693,rs193686,rs1980235,rs198846,rs2003844,rs2005873,rs2023844,rs2114753,rs2158375,rs217,rs2204928,rs2230738,rs2246363,rs2256341,rs2279500,rs2286526,rs2293060,rs2304616,rs2493292,rs2515236,rs2580757,rs2643826,rs2689704,rs2704368,rs270952,rs2782981,rs281413,rs28498278,rs28661781,rs2888854,rs2892864,rs2898883,rs2904978,rs303753,rs34924059,rs35198836,rs35429,rs35783704,rs3731503,rs3744760,rs3796041,rs3821843,rs3918226,rs41465145,rs4146739,rs4320727,rs45606740,rs4599004,rs4660877,rs4685218,rs4722681,rs4724960,rs4752348,rs4794008,rs5418,rs55640925,rs557675,rs55844551,rs55850843,rs56100221,rs56197924,rs57147980,rs5762879,rs58768321,rs59761494,rs5994376,rs604723,rs6063769,rs6095302,rs60961847,rs612652,rs61877008,rs62052820,rs6227,rs62426324,rs6271,rs6441206,rs6487532,rs6488548,rs6537480,rs6580970,rs66794444,rs67227401,rs672929,rs6773653,rs6789238,rs6806306,rs6818149,rs6860901,rs6901866,rs6905288,rs6984496,rs6992689,rs7107356,rs7120686,rs7123454,rs7125196,rs7127546,rs7139122,rs7174250,rs7245860,rs7246342,rs72685660,rs72689147,rs72702577,rs72779268,rs72794250,rs72829868,rs72831344,rs72831851,rs73030267,rs73075659,rs7324079,rs7341791,rs73684053,rs75672964,rs7585592,rs7716399,rs7716435,rs7731095,rs77434154,rs7809934,rs78412528,rs78741986,rs7874497,rs7898224,rs7920508,rs7947006,rs79780963,rs80258496,rs8045875,rs8118848,rs880315,rs893065,rs9265981,rs9343870,rs941923,rs9506727,rs9508490,rs9529924,rs9679855,rs969060,rs9836592,rs9839176,rs9899012,rs9908147
Hypertension	Circulatory system (I9)	regional radial strain 9	LV	mr_raps	230	0.0789158	0.0137683	9.94e-09	1.03e-06	0.0167789	rs10059884,rs10063890,rs10077410,rs10087241,rs10206833,rs10217559,rs1021956,rs10253736,rs1040427,rs1077394,rs10776752,rs10823089,rs10888974,rs10935179,rs11122105,rs111283598,rs11169294,rs11177594,rs11211570,rs1121980,rs113235524,rs1136165,rs113700836,rs1140272,rs1159201,rs116054732,rs11645355,rs11666569,rs11672460,rs11680811,rs11696516,rs11712101,rs117185762,rs11773825,rs11937522,rs11973114,rs11983200,rs12035921,rs12050481,rs12123921,rs12143164,rs12463045,rs12481717,rs12503104,rs12509595,rs1265156,rs12692751,rs12700166,rs1275977,rs12980897,rs13039439,rs13064931,rs13087781,rs13104866,rs13167779,rs1317181,rs1323829,rs13300881,rs13306561,rs13329952,rs1371617,rs138877676,rs141234679,rs141280168,rs141878040,rs142146849,rs142391093,rs143005354,rs143285018,rs1436138,rs145153053,rs146781867,rs150791404,rs1555959,rs157079,rs1571217,rs1589197,rs1641547,rs167479,rs17010957,rs17080091,rs17477177,rs1836039,rs1879053,rs1888693,rs193686,rs1980235,rs198846,rs2003844,rs2005873,rs2023844,rs2114753,rs2158375,rs217,rs2204928,rs2230738,rs2246363,rs2256341,rs2279500,rs2286526,rs2293060,rs2304616,rs2493292,rs2515236,rs2580757,rs2643826,rs2689704,rs2704368,rs270952,rs2782981,rs281413,rs28498278,rs28661781,rs2888854,rs2892864,rs2898883,rs2904978,rs303753,rs34924059,rs35198836,rs35429,rs35783704,rs3731503,rs3744760,rs3796041,rs3821843,rs3918226,rs41465145,rs4146739,rs4320727,rs45606740,rs4599004,rs4660877,rs4685218,rs4722681,rs4724960,rs4752348,rs4794008,rs5418,rs55640925,rs557675,rs55844551,rs55850843,rs56100221,rs56197924,rs57147980,rs5762879,rs58768321,rs59761494,rs5994376,rs604723,rs6063769,rs6095302,rs60961847,rs612652,rs61877008,rs62052820,rs6227,rs62426324,rs6271,rs6441206,rs6487532,rs6488548,rs6537480,rs6580970,rs66794444,rs67227401,rs672929,rs6773653,rs6789238,rs6806306,rs6818149,rs6860901,rs6901866,rs6905288,rs6984496,rs6992689,rs7107356,rs7120686,rs7123454,rs7125196,rs7127546,rs7139122,rs7174250,rs7245860,rs7246342,rs72685660,rs72689147,rs72702577,rs72779268,rs72794250,rs72829868,rs72831344,rs72831851,rs73030267,rs73075659,rs7324079,rs7341791,rs73684053,rs75672964,rs7585592,rs7716399,rs7716435,rs7731095,rs77434154,rs7809934,rs78412528,rs78741986,rs7874497,rs7898224,rs7920508,rs7947006,rs79780963,rs80258496,rs8045875,rs8118848,rs880315,rs893065,rs9265981,rs9343870,rs941923,rs9506727,rs9508490,rs9529924,rs9679855,rs969060,rs9836592,rs9839176,rs9899012,rs9908147
Hypertension	Circulatory system (I9)	regional radial strain 9	LV	GRAPPLE	230	0.0805505	0.0154119	1.73e-07	3.74e-05	0.0167789	rs10059884,rs10063890,rs10077410,rs10087241,rs10206833,rs10217559,rs1021956,rs10253736,rs1040427,rs1077394,rs10776752,rs10823089,rs10888974,rs10935179,rs11122105,rs111283598,rs11169294,rs11177594,rs11211570,rs1121980,rs113235524,rs1136165,rs113700836,rs1140272,rs1159201,rs116054732,rs11645355,rs11666569,rs11672460,rs11680811,rs11696516,rs11712101,rs117185762,rs11773825,rs11937522,rs11973114,rs11983200,rs12035921,rs12050481,rs12123921,rs12143164,rs12463045,rs12481717,rs12503104,rs12509595,rs1265156,rs12692751,rs12700166,rs1275977,rs12980897,rs13039439,rs13064931,rs13087781,rs13104866,rs13167779,rs1317181,rs1323829,rs13300881,rs13306561,rs13329952,rs1371617,rs138877676,rs141234679,rs141280168,rs141878040,rs142146849,rs142391093,rs143005354,rs143285018,rs1436138,rs145153053,rs146781867,rs150791404,rs1555959,rs157079,rs1571217,rs1589197,rs1641547,rs167479,rs17010957,rs17080091,rs17477177,rs1836039,rs1879053,rs1888693,rs193686,rs1980235,rs198846,rs2003844,rs2005873,rs2023844,rs2114753,rs2158375,rs217,rs2204928,rs2230738,rs2246363,rs2256341,rs2279500,rs2286526,rs2293060,rs2304616,rs2493292,rs2515236,rs2580757,rs2643826,rs2689704,rs2704368,rs270952,rs2782981,rs281413,rs28498278,rs28661781,rs2888854,rs2892864,rs2898883,rs2904978,rs303753,rs34924059,rs35198836,rs35429,rs35783704,rs3731503,rs3744760,rs3796041,rs3821843,rs3918226,rs41465145,rs4146739,rs4320727,rs45606740,rs4599004,rs4660877,rs4685218,rs4722681,rs4724960,rs4752348,rs4794008,rs5418,rs55640925,rs557675,rs55844551,rs55850843,rs56100221,rs56197924,rs57147980,rs5762879,rs58768321,rs59761494,rs5994376,rs604723,rs6063769,rs6095302,rs60961847,rs612652,rs61877008,rs62052820,rs6227,rs62426324,rs6271,rs6441206,rs6487532,rs6488548,rs6537480,rs6580970,rs66794444,rs67227401,rs672929,rs6773653,rs6789238,rs6806306,rs6818149,rs6860901,rs6901866,rs6905288,rs6984496,rs6992689,rs7107356,rs7120686,rs7123454,rs7125196,rs7127546,rs7139122,rs7174250,rs7245860,rs7246342,rs72685660,rs72689147,rs72702577,rs72779268,rs72794250,rs72829868,rs72831344,rs72831851,rs73030267,rs73075659,rs7324079,rs7341791,rs73684053,rs75672964,rs7585592,rs7716399,rs7716435,rs7731095,rs77434154,rs7809934,rs78412528,rs78741986,rs7874497,rs7898224,rs7920508,rs7947006,rs79780963,rs80258496,rs8045875,rs8118848,rs880315,rs893065,rs9265981,rs9343870,rs941923,rs9506727,rs9508490,rs9529924,rs9679855,rs969060,rs9836592,rs9839176,rs9899012,rs9908147
Other arrhythmias	Circulatory system (I9)	left atrium ejection fraction	LA	Inverse variance weighted (fixed effects)	10	-0.309148	0.0417078	1.24e-13	2.97e-11	0.542737	rs11890234,rs13217022,rs1997571,rs2579959,rs3176323,rs56280326,rs56758856,rs6799868,rs6838973,rs9825233
Other arrhythmias	Circulatory system (I9)	left atrium ejection fraction	LA	MR Egger	10	-0.391117	0.141145	0.0242577	0.992664	0.542737	rs11890234,rs13217022,rs1997571,rs2579959,rs3176323,rs56280326,rs56758856,rs6799868,rs6838973,rs9825233
Other arrhythmias	Circulatory system (I9)	left atrium ejection fraction	LA	Inverse variance weighted (multiplicative random effects)	10	-0.309148	0.0554631	2.49e-08	4.78e-06	0.542737	rs11890234,rs13217022,rs1997571,rs2579959,rs3176323,rs56280326,rs56758856,rs6799868,rs6838973,rs9825233
Other arrhythmias	Circulatory system (I9)	left atrium ejection fraction	LA	Weighted mode	10	-0.293047	0.0739312	0.00328546	0.763263	0.542737	rs11890234,rs13217022,rs1997571,rs2579959,rs3176323,rs56280326,rs56758856,rs6799868,rs6838973,rs9825233
Other arrhythmias	Circulatory system (I9)	left atrium ejection fraction	LA	Weighted median	10	-0.282688	0.062225	5.55e-06	0.00112085	0.542737	rs11890234,rs13217022,rs1997571,rs2579959,rs3176323,rs56280326,rs56758856,rs6799868,rs6838973,rs9825233
Other arrhythmias	Circulatory system (I9)	left atrium ejection fraction	LA	DIVW	10	-0.31585	0.0450894	1.24e-12	2.66e-10	0.542737	rs11890234,rs13217022,rs1997571,rs2579959,rs3176323,rs56280326,rs56758856,rs6799868,rs6838973,rs9825233
Other arrhythmias	Circulatory system (I9)	left atrium ejection fraction	LA	mr_raps	10	-0.330388	0.0463636	1.03e-12	2.2e-10	0.542737	rs11890234,rs13217022,rs1997571,rs2579959,rs3176323,rs56280326,rs56758856,rs6799868,rs6838973,rs9825233
Other arrhythmias	Circulatory system (I9)	left atrium ejection fraction	LA	GRAPPLE	10	-0.324615	0.0585077	2.89e-08	7.02e-06	0.542737	rs11890234,rs13217022,rs1997571,rs2579959,rs3176323,rs56280326,rs56758856,rs6799868,rs6838973,rs9825233
Other arrhythmias	Circulatory system (I9)	left atrium maximum volume	LA	Inverse variance weighted (fixed effects)	10	0.187449	0.0389203	1.46e-06	9.92e-05	0.0611589	rs11890234,rs13217022,rs1997571,rs2579959,rs3176323,rs56280326,rs56758856,rs6799868,rs6838973,rs9825233
Other arrhythmias	Circulatory system (I9)	left atrium maximum volume	LA	MR Egger	10	0.450245	0.132139	0.00925915	0.754814	0.0611589	rs11890234,rs13217022,rs1997571,rs2579959,rs3176323,rs56280326,rs56758856,rs6799868,rs6838973,rs9825233
Other arrhythmias	Circulatory system (I9)	left atrium maximum volume	LA	Inverse variance weighted (multiplicative random effects)	10	0.187449	0.0639245	0.00336415	0.113996	0.0611589	rs11890234,rs13217022,rs1997571,rs2579959,rs3176323,rs56280326,rs56758856,rs6799868,rs6838973,rs9825233
Other arrhythmias	Circulatory system (I9)	left atrium maximum volume	LA	Weighted mode	10	0.285477	0.059995	0.00103206	0.468623	0.0611589	rs11890234,rs13217022,rs1997571,rs2579959,rs3176323,rs56280326,rs56758856,rs6799868,rs6838973,rs9825233
Other arrhythmias	Circulatory system (I9)	left atrium maximum volume	LA	Weighted median	10	0.253497	0.0574004	1e-05	0.00195259	0.0611589	rs11890234,rs13217022,rs1997571,rs2579959,rs3176323,rs56280326,rs56758856,rs6799868,rs6838973,rs9825233
Other arrhythmias	Circulatory system (I9)	left atrium maximum volume	LA	DIVW	10	0.191511	0.0407558	1.31e-06	8.69e-05	0.0611589	rs11890234,rs13217022,rs1997571,rs2579959,rs3176323,rs56280326,rs56758856,rs6799868,rs6838973,rs9825233
Other arrhythmias	Circulatory system (I9)	left atrium maximum volume	LA	mr_raps	10	0.226261	0.0420393	7.36e-08	6.55e-06	0.0611589	rs11890234,rs13217022,rs1997571,rs2579959,rs3176323,rs56280326,rs56758856,rs6799868,rs6838973,rs9825233
Other arrhythmias	Circulatory system (I9)	left atrium maximum volume	LA	GRAPPLE	10	0.233941	0.0612064	0.000132284	0.0144157	0.0611589	rs11890234,rs13217022,rs1997571,rs2579959,rs3176323,rs56280326,rs56758856,rs6799868,rs6838973,rs9825233
Other arrhythmias	Circulatory system (I9)	left atrium minimum volume	LA	Inverse variance weighted (fixed effects)	10	0.28709	0.0404085	1.21e-12	2.45e-10	0.212884	rs11890234,rs13217022,rs1997571,rs2579959,rs3176323,rs56280326,rs56758856,rs6799868,rs6838973,rs9825233
Other arrhythmias	Circulatory system (I9)	left atrium minimum volume	LA	MR Egger	10	0.452046	0.133383	0.00951286	0.754814	0.212884	rs11890234,rs13217022,rs1997571,rs2579959,rs3176323,rs56280326,rs56758856,rs6799868,rs6838973,rs9825233
Other arrhythmias	Circulatory system (I9)	left atrium minimum volume	LA	Inverse variance weighted (multiplicative random effects)	10	0.28709	0.0566583	4.04e-07	6.38e-05	0.212884	rs11890234,rs13217022,rs1997571,rs2579959,rs3176323,rs56280326,rs56758856,rs6799868,rs6838973,rs9825233
Other arrhythmias	Circulatory system (I9)	left atrium minimum volume	LA	Weighted mode	10	0.305057	0.0665424	0.0013195	0.540856	0.212884	rs11890234,rs13217022,rs1997571,rs2579959,rs3176323,rs56280326,rs56758856,rs6799868,rs6838973,rs9825233
Other arrhythmias	Circulatory system (I9)	left atrium minimum volume	LA	Weighted median	10	0.305703	0.057826	1.25e-07	4.35e-05	0.212884	rs11890234,rs13217022,rs1997571,rs2579959,rs3176323,rs56280326,rs56758856,rs6799868,rs6838973,rs9825233
Other arrhythmias	Circulatory system (I9)	left atrium minimum volume	LA	DIVW	10	0.293317	0.0434959	7.73e-12	1.5e-09	0.212884	rs11890234,rs13217022,rs1997571,rs2579959,rs3176323,rs56280326,rs56758856,rs6799868,rs6838973,rs9825233
Other arrhythmias	Circulatory system (I9)	left atrium minimum volume	LA	mr_raps	10	0.317434	0.0449889	1.72e-12	3.44e-10	0.212884	rs11890234,rs13217022,rs1997571,rs2579959,rs3176323,rs56280326,rs56758856,rs6799868,rs6838973,rs9825233
Other arrhythmias	Circulatory system (I9)	left atrium minimum volume	LA	GRAPPLE	10	0.317271	0.0565496	2.02e-08	5e-06	0.212884	rs11890234,rs13217022,rs1997571,rs2579959,rs3176323,rs56280326,rs56758856,rs6799868,rs6838973,rs9825233

### Sheet: MR_IDP_nIDP
Table S4: Mendelian randomization results on heart. This sheet displays the results (5% FDR significance level) when heart imaging traits are the exposure and clinical endpoints are the outcome.
id.exposure	exp.category	id.outcome	out.category	method	nsnp	b	se	pval	fdr_p	MR-Egger intercept	snps
ascending aorta maximum area	AAo	Other bacterial diseases	Infectious and parasitic (AB1)	Inverse variance weighted (fixed effects)	47	0.0755053	0.0192824	9.01e-05	0.00380106	0.949068	rs10059884,rs1108450,rs11235460,rs11250162,rs112858262,rs12755444,rs12771055,rs1441358,rs150260620,rs1570350,rs1583081,rs1630736,rs16965180,rs178406,rs1862771,rs2255266,rs2429917,rs2509133,rs2686630,rs2871651,rs335196,rs34557926,rs34968301,rs4148674,rs4791494,rs4905134,rs55745974,rs57774511,rs60155001,rs6040055,rs62053262,rs62270945,rs627634,rs67846163,rs6809328,rs6974735,rs7009229,rs72931764,rs73136870,rs7342028,rs747249,rs7500448,rs7744333,rs7748987,rs79215950,rs7994761,rs934012
ascending aorta maximum area	AAo	Other bacterial diseases	Infectious and parasitic (AB1)	MR Egger	47	0.072019	0.057914	0.220104	0.992664	0.949068	rs10059884,rs1108450,rs11235460,rs11250162,rs112858262,rs12755444,rs12771055,rs1441358,rs150260620,rs1570350,rs1583081,rs1630736,rs16965180,rs178406,rs1862771,rs2255266,rs2429917,rs2509133,rs2686630,rs2871651,rs335196,rs34557926,rs34968301,rs4148674,rs4791494,rs4905134,rs55745974,rs57774511,rs60155001,rs6040055,rs62053262,rs62270945,rs627634,rs67846163,rs6809328,rs6974735,rs7009229,rs72931764,rs73136870,rs7342028,rs747249,rs7500448,rs7744333,rs7748987,rs79215950,rs7994761,rs934012
ascending aorta maximum area	AAo	Other bacterial diseases	Infectious and parasitic (AB1)	Inverse variance weighted (multiplicative random effects)	47	0.0755053	0.0199862	0.00015818	0.0120376	0.949068	rs10059884,rs1108450,rs11235460,rs11250162,rs112858262,rs12755444,rs12771055,rs1441358,rs150260620,rs1570350,rs1583081,rs1630736,rs16965180,rs178406,rs1862771,rs2255266,rs2429917,rs2509133,rs2686630,rs2871651,rs335196,rs34557926,rs34968301,rs4148674,rs4791494,rs4905134,rs55745974,rs57774511,rs60155001,rs6040055,rs62053262,rs62270945,rs627634,rs67846163,rs6809328,rs6974735,rs7009229,rs72931764,rs73136870,rs7342028,rs747249,rs7500448,rs7744333,rs7748987,rs79215950,rs7994761,rs934012
ascending aorta maximum area	AAo	Other bacterial diseases	Infectious and parasitic (AB1)	Weighted mode	47	0.0659159	0.0392954	0.100238	0.998262	0.949068	rs10059884,rs1108450,rs11235460,rs11250162,rs112858262,rs12755444,rs12771055,rs1441358,rs150260620,rs1570350,rs1583081,rs1630736,rs16965180,rs178406,rs1862771,rs2255266,rs2429917,rs2509133,rs2686630,rs2871651,rs335196,rs34557926,rs34968301,rs4148674,rs4791494,rs4905134,rs55745974,rs57774511,rs60155001,rs6040055,rs62053262,rs62270945,rs627634,rs67846163,rs6809328,rs6974735,rs7009229,rs72931764,rs73136870,rs7342028,rs747249,rs7500448,rs7744333,rs7748987,rs79215950,rs7994761,rs934012
ascending aorta maximum area	AAo	Other bacterial diseases	Infectious and parasitic (AB1)	Weighted median	47	0.0628034	0.0275121	0.0224445	0.507858	0.949068	rs10059884,rs1108450,rs11235460,rs11250162,rs112858262,rs12755444,rs12771055,rs1441358,rs150260620,rs1570350,rs1583081,rs1630736,rs16965180,rs178406,rs1862771,rs2255266,rs2429917,rs2509133,rs2686630,rs2871651,rs335196,rs34557926,rs34968301,rs4148674,rs4791494,rs4905134,rs55745974,rs57774511,rs60155001,rs6040055,rs62053262,rs62270945,rs627634,rs67846163,rs6809328,rs6974735,rs7009229,rs72931764,rs73136870,rs7342028,rs747249,rs7500448,rs7744333,rs7748987,rs79215950,rs7994761,rs934012
ascending aorta maximum area	AAo	Other bacterial diseases	Infectious and parasitic (AB1)	DIVW	47	0.0768048	0.0196741	4.73e-05	0.00208001	0.949068	rs10059884,rs1108450,rs11235460,rs11250162,rs112858262,rs12755444,rs12771055,rs1441358,rs150260620,rs1570350,rs1583081,rs1630736,rs16965180,rs178406,rs1862771,rs2255266,rs2429917,rs2509133,rs2686630,rs2871651,rs335196,rs34557926,rs34968301,rs4148674,rs4791494,rs4905134,rs55745974,rs57774511,rs60155001,rs6040055,rs62053262,rs62270945,rs627634,rs67846163,rs6809328,rs6974735,rs7009229,rs72931764,rs73136870,rs7342028,rs747249,rs7500448,rs7744333,rs7748987,rs79215950,rs7994761,rs934012
ascending aorta maximum area	AAo	Other bacterial diseases	Infectious and parasitic (AB1)	mr_raps	47	0.0755198	0.0201765	0.000181872	0.00730813	0.949068	rs10059884,rs1108450,rs11235460,rs11250162,rs112858262,rs12755444,rs12771055,rs1441358,rs150260620,rs1570350,rs1583081,rs1630736,rs16965180,rs178406,rs1862771,rs2255266,rs2429917,rs2509133,rs2686630,rs2871651,rs335196,rs34557926,rs34968301,rs4148674,rs4791494,rs4905134,rs55745974,rs57774511,rs60155001,rs6040055,rs62053262,rs62270945,rs627634,rs67846163,rs6809328,rs6974735,rs7009229,rs72931764,rs73136870,rs7342028,rs747249,rs7500448,rs7744333,rs7748987,rs79215950,rs7994761,rs934012
ascending aorta maximum area	AAo	Other bacterial diseases	Infectious and parasitic (AB1)	GRAPPLE	47	0.0762715	0.0201387	0.000152283	0.0163338	0.949068	rs10059884,rs1108450,rs11235460,rs11250162,rs112858262,rs12755444,rs12771055,rs1441358,rs150260620,rs1570350,rs1583081,rs1630736,rs16965180,rs178406,rs1862771,rs2255266,rs2429917,rs2509133,rs2686630,rs2871651,rs335196,rs34557926,rs34968301,rs4148674,rs4791494,rs4905134,rs55745974,rs57774511,rs60155001,rs6040055,rs62053262,rs62270945,rs627634,rs67846163,rs6809328,rs6974735,rs7009229,rs72931764,rs73136870,rs7342028,rs747249,rs7500448,rs7744333,rs7748987,rs79215950,rs7994761,rs934012
ascending aorta maximum area	AAo	Diseases of arteries, arterioles and capillaries (FINNGEN)	Circulatory system (I9)	Inverse variance weighted (fixed effects)	47	0.298775	0.032875	1.01e-19	4.42e-17	0.97183	rs10059884,rs1108450,rs11235460,rs11250162,rs112858262,rs12755444,rs12771055,rs1441358,rs150260620,rs1570350,rs1583081,rs1630736,rs16965180,rs178406,rs1862771,rs2255266,rs2429917,rs2509133,rs2686630,rs2871651,rs335196,rs34557926,rs34968301,rs4148674,rs4791494,rs4905134,rs55745974,rs57774511,rs60155001,rs6040055,rs62053262,rs62270945,rs627634,rs67846163,rs6809328,rs6974735,rs7009229,rs72931764,rs73136870,rs7342028,rs747249,rs7500448,rs7744333,rs7748987,rs79215950,rs7994761,rs934012
ascending aorta maximum area	AAo	Diseases of arteries, arterioles and capillaries (FINNGEN)	Circulatory system (I9)	MR Egger	47	0.293633	0.15453	0.0638292	0.992664	0.97183	rs10059884,rs1108450,rs11235460,rs11250162,rs112858262,rs12755444,rs12771055,rs1441358,rs150260620,rs1570350,rs1583081,rs1630736,rs16965180,rs178406,rs1862771,rs2255266,rs2429917,rs2509133,rs2686630,rs2871651,rs335196,rs34557926,rs34968301,rs4148674,rs4791494,rs4905134,rs55745974,rs57774511,rs60155001,rs6040055,rs62053262,rs62270945,rs627634,rs67846163,rs6809328,rs6974735,rs7009229,rs72931764,rs73136870,rs7342028,rs747249,rs7500448,rs7744333,rs7748987,rs79215950,rs7994761,rs934012
ascending aorta maximum area	AAo	Diseases of arteries, arterioles and capillaries (FINNGEN)	Circulatory system (I9)	Inverse variance weighted (multiplicative random effects)	47	0.298775	0.0534074	2.22e-08	4.31e-06	0.97183	rs10059884,rs1108450,rs11235460,rs11250162,rs112858262,rs12755444,rs12771055,rs1441358,rs150260620,rs1570350,rs1583081,rs1630736,rs16965180,rs178406,rs1862771,rs2255266,rs2429917,rs2509133,rs2686630,rs2871651,rs335196,rs34557926,rs34968301,rs4148674,rs4791494,rs4905134,rs55745974,rs57774511,rs60155001,rs6040055,rs62053262,rs62270945,rs627634,rs67846163,rs6809328,rs6974735,rs7009229,rs72931764,rs73136870,rs7342028,rs747249,rs7500448,rs7744333,rs7748987,rs79215950,rs7994761,rs934012
ascending aorta maximum area	AAo	Diseases of arteries, arterioles and capillaries (FINNGEN)	Circulatory system (I9)	Weighted mode	47	0.268824	0.097012	0.00803606	0.935617	0.97183	rs10059884,rs1108450,rs11235460,rs11250162,rs112858262,rs12755444,rs12771055,rs1441358,rs150260620,rs1570350,rs1583081,rs1630736,rs16965180,rs178406,rs1862771,rs2255266,rs2429917,rs2509133,rs2686630,rs2871651,rs335196,rs34557926,rs34968301,rs4148674,rs4791494,rs4905134,rs55745974,rs57774511,rs60155001,rs6040055,rs62053262,rs62270945,rs627634,rs67846163,rs6809328,rs6974735,rs7009229,rs72931764,rs73136870,rs7342028,rs747249,rs7500448,rs7744333,rs7748987,rs79215950,rs7994761,rs934012
ascending aorta maximum area	AAo	Diseases of arteries, arterioles and capillaries (FINNGEN)	Circulatory system (I9)	Weighted median	47	0.284651	0.0560715	3.84e-07	0.000113464	0.97183	rs10059884,rs1108450,rs11235460,rs11250162,rs112858262,rs12755444,rs12771055,rs1441358,rs150260620,rs1570350,rs1583081,rs1630736,rs16965180,rs178406,rs1862771,rs2255266,rs2429917,rs2509133,rs2686630,rs2871651,rs335196,rs34557926,rs34968301,rs4148674,rs4791494,rs4905134,rs55745974,rs57774511,rs60155001,rs6040055,rs62053262,rs62270945,rs627634,rs67846163,rs6809328,rs6974735,rs7009229,rs72931764,rs73136870,rs7342028,rs747249,rs7500448,rs7744333,rs7748987,rs79215950,rs7994761,rs934012
ascending aorta maximum area	AAo	Diseases of arteries, arterioles and capillaries (FINNGEN)	Circulatory system (I9)	DIVW	47	0.303922	0.0339873	0	0	0.97183	rs10059884,rs1108450,rs11235460,rs11250162,rs112858262,rs12755444,rs12771055,rs1441358,rs150260620,rs1570350,rs1583081,rs1630736,rs16965180,rs178406,rs1862771,rs2255266,rs2429917,rs2509133,rs2686630,rs2871651,rs335196,rs34557926,rs34968301,rs4148674,rs4791494,rs4905134,rs55745974,rs57774511,rs60155001,rs6040055,rs62053262,rs62270945,rs627634,rs67846163,rs6809328,rs6974735,rs7009229,rs72931764,rs73136870,rs7342028,rs747249,rs7500448,rs7744333,rs7748987,rs79215950,rs7994761,rs934012
ascending aorta maximum area	AAo	Diseases of arteries, arterioles and capillaries (FINNGEN)	Circulatory system (I9)	mr_raps	47	0.296637	0.034421	0	0	0.97183	rs10059884,rs1108450,rs11235460,rs11250162,rs112858262,rs12755444,rs12771055,rs1441358,rs150260620,rs1570350,rs1583081,rs1630736,rs16965180,rs178406,rs1862771,rs2255266,rs2429917,rs2509133,rs2686630,rs2871651,rs335196,rs34557926,rs34968301,rs4148674,rs4791494,rs4905134,rs55745974,rs57774511,rs60155001,rs6040055,rs62053262,rs62270945,rs627634,rs67846163,rs6809328,rs6974735,rs7009229,rs72931764,rs73136870,rs7342028,rs747249,rs7500448,rs7744333,rs7748987,rs79215950,rs7994761,rs934012
ascending aorta maximum area	AAo	Diseases of arteries, arterioles and capillaries (FINNGEN)	Circulatory system (I9)	GRAPPLE	47	0.308977	0.0581064	1.05e-07	2.31e-05	0.97183	rs10059884,rs1108450,rs11235460,rs11250162,rs112858262,rs12755444,rs12771055,rs1441358,rs150260620,rs1570350,rs1583081,rs1630736,rs16965180,rs178406,rs1862771,rs2255266,rs2429917,rs2509133,rs2686630,rs2871651,rs335196,rs34557926,rs34968301,rs4148674,rs4791494,rs4905134,rs55745974,rs57774511,rs60155001,rs6040055,rs62053262,rs62270945,rs627634,rs67846163,rs6809328,rs6974735,rs7009229,rs72931764,rs73136870,rs7342028,rs747249,rs7500448,rs7744333,rs7748987,rs79215950,rs7994761,rs934012
ascending aorta minimum area	AAo	Diseases of arteries, arterioles and capillaries (FINNGEN)	Circulatory system (I9)	Inverse variance weighted (fixed effects)	51	0.282029	0.0326795	6.13e-18	2.45e-15	0.811603	rs10059884,rs10089014,rs1108450,rs11207420,rs112858262,rs11768878,rs12771055,rs13128814,rs1441358,rs150260620,rs1561207,rs1630736,rs1689549,rs17323291,rs178406,rs1862771,rs2255266,rs2429917,rs2463475,rs2515289,rs2686630,rs2871651,rs34557926,rs34968301,rs434775,rs4724032,rs4791494,rs4840467,rs488327,rs4905134,rs55745974,rs57774511,rs62053262,rs62270945,rs67846163,rs6809328,rs6964590,rs7009229,rs7168391,rs73139037,rs7342028,rs747249,rs7500448,rs7744333,rs7748987,rs79215950,rs7994761,rs861202,rs875107,rs889509,rs934012
ascending aorta minimum area	AAo	Diseases of arteries, arterioles and capillaries (FINNGEN)	Circulatory system (I9)	MR Egger	51	0.316513	0.153154	0.0440742	0.992664	0.811603	rs10059884,rs10089014,rs1108450,rs11207420,rs112858262,rs11768878,rs12771055,rs13128814,rs1441358,rs150260620,rs1561207,rs1630736,rs1689549,rs17323291,rs178406,rs1862771,rs2255266,rs2429917,rs2463475,rs2515289,rs2686630,rs2871651,rs34557926,rs34968301,rs434775,rs4724032,rs4791494,rs4840467,rs488327,rs4905134,rs55745974,rs57774511,rs62053262,rs62270945,rs67846163,rs6809328,rs6964590,rs7009229,rs7168391,rs73139037,rs7342028,rs747249,rs7500448,rs7744333,rs7748987,rs79215950,rs7994761,rs861202,rs875107,rs889509,rs934012
ascending aorta minimum area	AAo	Diseases of arteries, arterioles and capillaries (FINNGEN)	Circulatory system (I9)	Inverse variance weighted (multiplicative random effects)	51	0.282029	0.051955	5.69e-08	9.93e-06	0.811603	rs10059884,rs10089014,rs1108450,rs11207420,rs112858262,rs11768878,rs12771055,rs13128814,rs1441358,rs150260620,rs1561207,rs1630736,rs1689549,rs17323291,rs178406,rs1862771,rs2255266,rs2429917,rs2463475,rs2515289,rs2686630,rs2871651,rs34557926,rs34968301,rs434775,rs4724032,rs4791494,rs4840467,rs488327,rs4905134,rs55745974,rs57774511,rs62053262,rs62270945,rs67846163,rs6809328,rs6964590,rs7009229,rs7168391,rs73139037,rs7342028,rs747249,rs7500448,rs7744333,rs7748987,rs79215950,rs7994761,rs861202,rs875107,rs889509,rs934012
ascending aorta minimum area	AAo	Diseases of arteries, arterioles and capillaries (FINNGEN)	Circulatory system (I9)	Weighted mode	51	0.24083	0.0926598	0.0122534	0.991197	0.811603	rs10059884,rs10089014,rs1108450,rs11207420,rs112858262,rs11768878,rs12771055,rs13128814,rs1441358,rs150260620,rs1561207,rs1630736,rs1689549,rs17323291,rs178406,rs1862771,rs2255266,rs2429917,rs2463475,rs2515289,rs2686630,rs2871651,rs34557926,rs34968301,rs434775,rs4724032,rs4791494,rs4840467,rs488327,rs4905134,rs55745974,rs57774511,rs62053262,rs62270945,rs67846163,rs6809328,rs6964590,rs7009229,rs7168391,rs73139037,rs7342028,rs747249,rs7500448,rs7744333,rs7748987,rs79215950,rs7994761,rs861202,rs875107,rs889509,rs934012
ascending aorta minimum area	AAo	Diseases of arteries, arterioles and capillaries (FINNGEN)	Circulatory system (I9)	Weighted median	51	0.268946	0.0562934	1.77e-06	0.000431581	0.811603	rs10059884,rs10089014,rs1108450,rs11207420,rs112858262,rs11768878,rs12771055,rs13128814,rs1441358,rs150260620,rs1561207,rs1630736,rs1689549,rs17323291,rs178406,rs1862771,rs2255266,rs2429917,rs2463475,rs2515289,rs2686630,rs2871651,rs34557926,rs34968301,rs434775,rs4724032,rs4791494,rs4840467,rs488327,rs4905134,rs55745974,rs57774511,rs62053262,rs62270945,rs67846163,rs6809328,rs6964590,rs7009229,rs7168391,rs73139037,rs7342028,rs747249,rs7500448,rs7744333,rs7748987,rs79215950,rs7994761,rs861202,rs875107,rs889509,rs934012
ascending aorta minimum area	AAo	Diseases of arteries, arterioles and capillaries (FINNGEN)	Circulatory system (I9)	DIVW	51	0.287031	0.0337039	0	0	0.811603	rs10059884,rs10089014,rs1108450,rs11207420,rs112858262,rs11768878,rs12771055,rs13128814,rs1441358,rs150260620,rs1561207,rs1630736,rs1689549,rs17323291,rs178406,rs1862771,rs2255266,rs2429917,rs2463475,rs2515289,rs2686630,rs2871651,rs34557926,rs34968301,rs434775,rs4724032,rs4791494,rs4840467,rs488327,rs4905134,rs55745974,rs57774511,rs62053262,rs62270945,rs67846163,rs6809328,rs6964590,rs7009229,rs7168391,rs73139037,rs7342028,rs747249,rs7500448,rs7744333,rs7748987,rs79215950,rs7994761,rs861202,rs875107,rs889509,rs934012
ascending aorta minimum area	AAo	Diseases of arteries, arterioles and capillaries (FINNGEN)	Circulatory system (I9)	mr_raps	51	0.26264	0.034039	1.2e-14	3.33e-12	0.811603	rs10059884,rs10089014,rs1108450,rs11207420,rs112858262,rs11768878,rs12771055,rs13128814,rs1441358,rs150260620,rs1561207,rs1630736,rs1689549,rs17323291,rs178406,rs1862771,rs2255266,rs2429917,rs2463475,rs2515289,rs2686630,rs2871651,rs34557926,rs34968301,rs434775,rs4724032,rs4791494,rs4840467,rs488327,rs4905134,rs55745974,rs57774511,rs62053262,rs62270945,rs67846163,rs6809328,rs6964590,rs7009229,rs7168391,rs73139037,rs7342028,rs747249,rs7500448,rs7744333,rs7748987,rs79215950,rs7994761,rs861202,rs875107,rs889509,rs934012
ascending aorta minimum area	AAo	Diseases of arteries, arterioles and capillaries (FINNGEN)	Circulatory system (I9)	GRAPPLE	51	0.285486	0.0562682	3.9e-07	7.82e-05	0.811603	rs10059884,rs10089014,rs1108450,rs11207420,rs112858262,rs11768878,rs12771055,rs13128814,rs1441358,rs150260620,rs1561207,rs1630736,rs1689549,rs17323291,rs178406,rs1862771,rs2255266,rs2429917,rs2463475,rs2515289,rs2686630,rs2871651,rs34557926,rs34968301,rs434775,rs4724032,rs4791494,rs4840467,rs488327,rs4905134,rs55745974,rs57774511,rs62053262,rs62270945,rs67846163,rs6809328,rs6964590,rs7009229,rs7168391,rs73139037,rs7342028,rs747249,rs7500448,rs7744333,rs7748987,rs79215950,rs7994761,rs861202,rs875107,rs889509,rs934012
descending aorta maximum area	DAo	Disorders of ocular muscles, binocular movement, accommodation and refraction	Eye and adnexa (H7)	Inverse variance weighted (fixed effects)	25	0.207634	0.0570637	0.000274082	0.00952435	0.443963	rs1048661,rs10763764,rs11844114,rs12139318,rs12771562,rs12905240,rs12956065,rs1437403,rs2107595,rs3128981,rs452036,rs4660197,rs4707174,rs55747751,rs59945167,rs627634,rs650720,rs6780370,rs698099,rs7255,rs746939,rs77870048,rs80018310,rs8043119,rs871606
descending aorta maximum area	DAo	Disorders of ocular muscles, binocular movement, accommodation and refraction	Eye and adnexa (H7)	MR Egger	25	0.0442708	0.217353	0.840393	0.992664	0.443963	rs1048661,rs10763764,rs11844114,rs12139318,rs12771562,rs12905240,rs12956065,rs1437403,rs2107595,rs3128981,rs452036,rs4660197,rs4707174,rs55747751,rs59945167,rs627634,rs650720,rs6780370,rs698099,rs7255,rs746939,rs77870048,rs80018310,rs8043119,rs871606
descending aorta maximum area	DAo	Disorders of ocular muscles, binocular movement, accommodation and refraction	Eye and adnexa (H7)	Inverse variance weighted (multiplicative random effects)	25	0.207634	0.0552956	0.000173353	0.0128338	0.443963	rs1048661,rs10763764,rs11844114,rs12139318,rs12771562,rs12905240,rs12956065,rs1437403,rs2107595,rs3128981,rs452036,rs4660197,rs4707174,rs55747751,rs59945167,rs627634,rs650720,rs6780370,rs698099,rs7255,rs746939,rs77870048,rs80018310,rs8043119,rs871606
descending aorta maximum area	DAo	Disorders of ocular muscles, binocular movement, accommodation and refraction	Eye and adnexa (H7)	Weighted mode	25	0.259858	0.146602	0.0890009	0.998262	0.443963	rs1048661,rs10763764,rs11844114,rs12139318,rs12771562,rs12905240,rs12956065,rs1437403,rs2107595,rs3128981,rs452036,rs4660197,rs4707174,rs55747751,rs59945167,rs627634,rs650720,rs6780370,rs698099,rs7255,rs746939,rs77870048,rs80018310,rs8043119,rs871606
descending aorta maximum area	DAo	Disorders of ocular muscles, binocular movement, accommodation and refraction	Eye and adnexa (H7)	Weighted median	25	0.221256	0.0829855	0.00767145	0.307155	0.443963	rs1048661,rs10763764,rs11844114,rs12139318,rs12771562,rs12905240,rs12956065,rs1437403,rs2107595,rs3128981,rs452036,rs4660197,rs4707174,rs55747751,rs59945167,rs627634,rs650720,rs6780370,rs698099,rs7255,rs746939,rs77870048,rs80018310,rs8043119,rs871606
descending aorta maximum area	DAo	Disorders of ocular muscles, binocular movement, accommodation and refraction	Eye and adnexa (H7)	DIVW	25	0.212487	0.0588043	0.000151067	0.00542759	0.443963	rs1048661,rs10763764,rs11844114,rs12139318,rs12771562,rs12905240,rs12956065,rs1437403,rs2107595,rs3128981,rs452036,rs4660197,rs4707174,rs55747751,rs59945167,rs627634,rs650720,rs6780370,rs698099,rs7255,rs746939,rs77870048,rs80018310,rs8043119,rs871606
descending aorta maximum area	DAo	Disorders of ocular muscles, binocular movement, accommodation and refraction	Eye and adnexa (H7)	mr_raps	25	0.227307	0.0605597	0.000174424	0.00707142	0.443963	rs1048661,rs10763764,rs11844114,rs12139318,rs12771562,rs12905240,rs12956065,rs1437403,rs2107595,rs3128981,rs452036,rs4660197,rs4707174,rs55747751,rs59945167,rs627634,rs650720,rs6780370,rs698099,rs7255,rs746939,rs77870048,rs80018310,rs8043119,rs871606
descending aorta maximum area	DAo	Disorders of ocular muscles, binocular movement, accommodation and refraction	Eye and adnexa (H7)	GRAPPLE	25	0.226816	0.0604083	0.000173545	0.0183258	0.443963	rs1048661,rs10763764,rs11844114,rs12139318,rs12771562,rs12905240,rs12956065,rs1437403,rs2107595,rs3128981,rs452036,rs4660197,rs4707174,rs55747751,rs59945167,rs627634,rs650720,rs6780370,rs698099,rs7255,rs746939,rs77870048,rs80018310,rs8043119,rs871606
left ventricular ejection fraction	LV	All-cause Heart Failure	Circulatory system (I9)	Inverse variance weighted (fixed effects)	6	-0.311846	0.0670059	3.26e-06	0.000208193	0.499773	rs17165121,rs17617337,rs2562845,rs2848917,rs34866937,rs9442217
left ventricular ejection fraction	LV	All-cause Heart Failure	Circulatory system (I9)	MR Egger	6	-0.574557	0.362141	0.1878	0.992664	0.499773	rs17165121,rs17617337,rs2562845,rs2848917,rs34866937,rs9442217
left ventricular ejection fraction	LV	All-cause Heart Failure	Circulatory system (I9)	Inverse variance weighted (multiplicative random effects)	6	-0.311846	0.0706699	1.02e-05	0.00112144	0.499773	rs17165121,rs17617337,rs2562845,rs2848917,rs34866937,rs9442217
left ventricular ejection fraction	LV	All-cause Heart Failure	Circulatory system (I9)	Weighted mode	6	-0.32711	0.103444	0.0250332	0.998262	0.499773	rs17165121,rs17617337,rs2562845,rs2848917,rs34866937,rs9442217
left ventricular ejection fraction	LV	All-cause Heart Failure	Circulatory system (I9)	Weighted median	6	-0.337098	0.0872088	0.0001109	0.0145258	0.499773	rs17165121,rs17617337,rs2562845,rs2848917,rs34866937,rs9442217
left ventricular ejection fraction	LV	All-cause Heart Failure	Circulatory system (I9)	DIVW	6	-0.317225	0.070353	3.26e-06	0.000201605	0.499773	rs17165121,rs17617337,rs2562845,rs2848917,rs34866937,rs9442217
left ventricular ejection fraction	LV	All-cause Heart Failure	Circulatory system (I9)	mr_raps	6	-0.323678	0.0723289	7.64e-06	0.000477265	0.499773	rs17165121,rs17617337,rs2562845,rs2848917,rs34866937,rs9442217
left ventricular ejection fraction	LV	All-cause Heart Failure	Circulatory system (I9)	GRAPPLE	6	-0.319197	0.0749311	2.05e-05	0.00262865	0.499773	rs17165121,rs17617337,rs2562845,rs2848917,rs34866937,rs9442217
left ventricular ejection fraction	LV	Heart failure and antihypertensive medication	Circulatory system (I9)	Inverse variance weighted (fixed effects)	6	-0.499579	0.0835082	2.2e-09	2.4e-07	0.617454	rs17165121,rs17617337,rs2562845,rs2848917,rs34866937,rs9442217
left ventricular ejection fraction	LV	Heart failure and antihypertensive medication	Circulatory system (I9)	MR Egger	6	-0.788125	0.54526	0.221863	0.992664	0.617454	rs17165121,rs17617337,rs2562845,rs2848917,rs34866937,rs9442217
left ventricular ejection fraction	LV	Heart failure and antihypertensive medication	Circulatory system (I9)	Inverse variance weighted (multiplicative random effects)	6	-0.499579	0.103424	1.36e-06	0.000190634	0.617454	rs17165121,rs17617337,rs2562845,rs2848917,rs34866937,rs9442217
left ventricular ejection fraction	LV	Heart failure and antihypertensive medication	Circulatory system (I9)	Weighted mode	6	-0.633356	0.164026	0.0118642	0.991197	0.617454	rs17165121,rs17617337,rs2562845,rs2848917,rs34866937,rs9442217
left ventricular ejection fraction	LV	Heart failure and antihypertensive medication	Circulatory system (I9)	Weighted median	6	-0.521726	0.123346	2.34e-05	0.00377177	0.617454	rs17165121,rs17617337,rs2562845,rs2848917,rs34866937,rs9442217
left ventricular ejection fraction	LV	Heart failure and antihypertensive medication	Circulatory system (I9)	DIVW	6	-0.508202	0.0894174	6.6e-09	6.97e-07	0.617454	rs17165121,rs17617337,rs2562845,rs2848917,rs34866937,rs9442217
left ventricular ejection fraction	LV	Heart failure and antihypertensive medication	Circulatory system (I9)	mr_raps	6	-0.538944	0.0925276	5.72e-09	6.19e-07	0.617454	rs17165121,rs17617337,rs2562845,rs2848917,rs34866937,rs9442217
left ventricular ejection fraction	LV	Heart failure and antihypertensive medication	Circulatory system (I9)	GRAPPLE	6	-0.519862	0.111544	3.15e-06	0.00053682	0.617454	rs17165121,rs17617337,rs2562845,rs2848917,rs34866937,rs9442217
left ventricular ejection fraction	LV	Heart failure,strict (more control exclusions)	Circulatory system (I9)	Inverse variance weighted (fixed effects)	6	-0.305236	0.0676811	6.49e-06	0.000384111	0.517667	rs17165121,rs17617337,rs2562845,rs2848917,rs34866937,rs9442217
left ventricular ejection fraction	LV	Heart failure,strict (more control exclusions)	Circulatory system (I9)	MR Egger	6	-0.545883	0.346934	0.190725	0.992664	0.517667	rs17165121,rs17617337,rs2562845,rs2848917,rs34866937,rs9442217
left ventricular ejection fraction	LV	Heart failure,strict (more control exclusions)	Circulatory system (I9)	Inverse variance weighted (multiplicative random effects)	6	-0.305236	0.0673557	5.85e-06	0.000669802	0.517667	rs17165121,rs17617337,rs2562845,rs2848917,rs34866937,rs9442217
left ventricular ejection fraction	LV	Heart failure,strict (more control exclusions)	Circulatory system (I9)	Weighted mode	6	-0.325891	0.108507	0.029982	0.998262	0.517667	rs17165121,rs17617337,rs2562845,rs2848917,rs34866937,rs9442217
left ventricular ejection fraction	LV	Heart failure,strict (more control exclusions)	Circulatory system (I9)	Weighted median	6	-0.329654	0.0864694	0.000137634	0.0178557	0.517667	rs17165121,rs17617337,rs2562845,rs2848917,rs34866937,rs9442217
left ventricular ejection fraction	LV	Heart failure,strict (more control exclusions)	Circulatory system (I9)	DIVW	6	-0.3105	0.0709289	6e-06	0.00034192	0.517667	rs17165121,rs17617337,rs2562845,rs2848917,rs34866937,rs9442217
left ventricular ejection fraction	LV	Heart failure,strict (more control exclusions)	Circulatory system (I9)	mr_raps	6	-0.315179	0.0729261	1.55e-05	0.000904401	0.517667	rs17165121,rs17617337,rs2562845,rs2848917,rs34866937,rs9442217
left ventricular ejection fraction	LV	Heart failure,strict (more control exclusions)	Circulatory system (I9)	GRAPPLE	6	-0.312552	0.0724902	1.62e-05	0.00218551	0.517667	rs17165121,rs17617337,rs2562845,rs2848917,rs34866937,rs9442217
left ventricular ejection fraction	LV	Heart failure,strict	Circulatory system (I9)	Inverse variance weighted (fixed effects)	6	-0.299186	0.0664747	6.77e-06	0.000396781	0.515929	rs17165121,rs17617337,rs2562845,rs2848917,rs34866937,rs9442217
left ventricular ejection fraction	LV	Heart failure,strict	Circulatory system (I9)	MR Egger	6	-0.550046	0.360071	0.201328	0.992664	0.515929	rs17165121,rs17617337,rs2562845,rs2848917,rs34866937,rs9442217
left ventricular ejection fraction	LV	Heart failure,strict	Circulatory system (I9)	Inverse variance weighted (multiplicative random effects)	6	-0.299186	0.0699373	1.89e-05	0.00197674	0.515929	rs17165121,rs17617337,rs2562845,rs2848917,rs34866937,rs9442217
left ventricular ejection fraction	LV	Heart failure,strict	Circulatory system (I9)	Weighted mode	6	-0.31328	0.105288	0.0309616	0.998262	0.515929	rs17165121,rs17617337,rs2562845,rs2848917,rs34866937,rs9442217
left ventricular ejection fraction	LV	Heart failure,strict	Circulatory system (I9)	Weighted median	6	-0.321563	0.0874934	0.000237583	0.0283891	0.515929	rs17165121,rs17617337,rs2562845,rs2848917,rs34866937,rs9442217
left ventricular ejection fraction	LV	Heart failure,strict	Circulatory system (I9)	DIVW	6	-0.304346	0.0696565	6.23e-06	0.000352352	0.515929	rs17165121,rs17617337,rs2562845,rs2848917,rs34866937,rs9442217
left ventricular ejection fraction	LV	Heart failure,strict	Circulatory system (I9)	mr_raps	6	-0.310131	0.0715971	1.48e-05	0.000872887	0.515929	rs17165121,rs17617337,rs2562845,rs2848917,rs34866937,rs9442217
left ventricular ejection fraction	LV	Heart failure,strict	Circulatory system (I9)	GRAPPLE	6	-0.305504	0.0742635	3.89e-05	0.0047338	0.515929	rs17165121,rs17617337,rs2562845,rs2848917,rs34866937,rs9442217
left ventricular end-systolic volume	LV	Stroke, excluding SAH	Circulatory system (I9)	Inverse variance weighted (fixed effects)	16	-0.273051	0.0569652	1.64e-06	0.000110092	0.389593	rs10916305,rs12521291,rs12988307,rs1387473,rs17617337,rs1763607,rs2128163,rs2267038,rs2307036,rs2644260,rs283092,rs2915439,rs34212898,rs34866937,rs653178,rs76961381
left ventricular end-systolic volume	LV	Stroke, excluding SAH	Circulatory system (I9)	MR Egger	16	-0.443795	0.201262	0.0446747	0.992664	0.389593	rs10916305,rs12521291,rs12988307,rs1387473,rs17617337,rs1763607,rs2128163,rs2267038,rs2307036,rs2644260,rs283092,rs2915439,rs34212898,rs34866937,rs653178,rs76961381
left ventricular end-systolic volume	LV	Stroke, excluding SAH	Circulatory system (I9)	Inverse variance weighted (multiplicative random effects)	16	-0.273051	0.0589692	3.65e-06	0.000439949	0.389593	rs10916305,rs12521291,rs12988307,rs1387473,rs17617337,rs1763607,rs2128163,rs2267038,rs2307036,rs2644260,rs283092,rs2915439,rs34212898,rs34866937,rs653178,rs76961381
left ventricular end-systolic volume	LV	Stroke, excluding SAH	Circulatory system (I9)	Weighted mode	16	-0.385798	0.118732	0.00539086	0.878921	0.389593	rs10916305,rs12521291,rs12988307,rs1387473,rs17617337,rs1763607,rs2128163,rs2267038,rs2307036,rs2644260,rs283092,rs2915439,rs34212898,rs34866937,rs653178,rs76961381
left ventricular end-systolic volume	LV	Stroke, excluding SAH	Circulatory system (I9)	Weighted median	16	-0.342783	0.0829597	3.6e-05	0.00550597	0.389593	rs10916305,rs12521291,rs12988307,rs1387473,rs17617337,rs1763607,rs2128163,rs2267038,rs2307036,rs2644260,rs283092,rs2915439,rs34212898,rs34866937,rs653178,rs76961381
left ventricular end-systolic volume	LV	Stroke, excluding SAH	Circulatory system (I9)	DIVW	16	-0.278802	0.0591063	1.2e-06	8.07e-05	0.389593	rs10916305,rs12521291,rs12988307,rs1387473,rs17617337,rs1763607,rs2128163,rs2267038,rs2307036,rs2644260,rs283092,rs2915439,rs34212898,rs34866937,rs653178,rs76961381
left ventricular end-systolic volume	LV	Stroke, excluding SAH	Circulatory system (I9)	mr_raps	16	-0.272297	0.0605356	6.86e-06	0.000440482	0.389593	rs10916305,rs12521291,rs12988307,rs1387473,rs17617337,rs1763607,rs2128163,rs2267038,rs2307036,rs2644260,rs283092,rs2915439,rs34212898,rs34866937,rs653178,rs76961381
left ventricular end-systolic volume	LV	Stroke, excluding SAH	Circulatory system (I9)	GRAPPLE	16	-0.27705	0.0634919	1.28e-05	0.00179703	0.389593	rs10916305,rs12521291,rs12988307,rs1387473,rs17617337,rs1763607,rs2128163,rs2267038,rs2307036,rs2644260,rs283092,rs2915439,rs34212898,rs34866937,rs653178,rs76961381
regional myocardial-wall thickness at end-diastole 11	LV	Other heart diseases	Circulatory system (I9)	Inverse variance weighted (fixed effects)	9	-0.401704	0.06686	1.88e-09	2.1e-07	0.806239	rs12453217,rs2070458,rs2696524,rs3803405,rs4965428,rs57610221,rs61775418,rs62253182,rs730506
regional myocardial-wall thickness at end-diastole 11	LV	Other heart diseases	Circulatory system (I9)	MR Egger	9	-0.26122	0.563914	0.65726	0.992664	0.806239	rs12453217,rs2070458,rs2696524,rs3803405,rs4965428,rs57610221,rs61775418,rs62253182,rs730506
regional myocardial-wall thickness at end-diastole 11	LV	Other heart diseases	Circulatory system (I9)	Inverse variance weighted (multiplicative random effects)	9	-0.401704	0.110761	0.000286982	0.0195511	0.806239	rs12453217,rs2070458,rs2696524,rs3803405,rs4965428,rs57610221,rs61775418,rs62253182,rs730506
regional myocardial-wall thickness at end-diastole 11	LV	Other heart diseases	Circulatory system (I9)	Weighted mode	9	-0.480208	0.138404	0.00844762	0.949477	0.806239	rs12453217,rs2070458,rs2696524,rs3803405,rs4965428,rs57610221,rs61775418,rs62253182,rs730506
regional myocardial-wall thickness at end-diastole 11	LV	Other heart diseases	Circulatory system (I9)	Weighted median	9	-0.440052	0.103439	2.1e-05	0.00361748	0.806239	rs12453217,rs2070458,rs2696524,rs3803405,rs4965428,rs57610221,rs61775418,rs62253182,rs730506
regional myocardial-wall thickness at end-diastole 11	LV	Other heart diseases	Circulatory system (I9)	DIVW	9	-0.410413	0.0714124	4.54e-09	4.87e-07	0.806239	rs12453217,rs2070458,rs2696524,rs3803405,rs4965428,rs57610221,rs61775418,rs62253182,rs730506
regional myocardial-wall thickness at end-diastole 11	LV	Other heart diseases	Circulatory system (I9)	mr_raps	9	-0.473951	0.0740142	1.52e-10	2.4e-08	0.806239	rs12453217,rs2070458,rs2696524,rs3803405,rs4965428,rs57610221,rs61775418,rs62253182,rs730506
regional myocardial-wall thickness at end-diastole 11	LV	Other heart diseases	Circulatory system (I9)	GRAPPLE	9	-0.407206	0.128041	0.00147133	0.102819	0.806239	rs12453217,rs2070458,rs2696524,rs3803405,rs4965428,rs57610221,rs61775418,rs62253182,rs730506
regional myocardial-wall thickness at end-diastole 11	LV	Paroxysmal tachycardia	Circulatory system (I9)	Inverse variance weighted (fixed effects)	9	-0.700042	0.135543	2.41e-07	1.89e-05	0.346656	rs12453217,rs2070458,rs2696524,rs3803405,rs4965428,rs57610221,rs61775418,rs62253182,rs730506
regional myocardial-wall thickness at end-diastole 11	LV	Paroxysmal tachycardia	Circulatory system (I9)	MR Egger	9	0.00211051	0.711755	0.997717	0.999544	0.346656	rs12453217,rs2070458,rs2696524,rs3803405,rs4965428,rs57610221,rs61775418,rs62253182,rs730506
regional myocardial-wall thickness at end-diastole 11	LV	Paroxysmal tachycardia	Circulatory system (I9)	Inverse variance weighted (multiplicative random effects)	9	-0.700042	0.149007	2.63e-06	0.00033437	0.346656	rs12453217,rs2070458,rs2696524,rs3803405,rs4965428,rs57610221,rs61775418,rs62253182,rs730506
regional myocardial-wall thickness at end-diastole 11	LV	Paroxysmal tachycardia	Circulatory system (I9)	Weighted mode	9	-0.612474	0.27481	0.05641	0.998262	0.346656	rs12453217,rs2070458,rs2696524,rs3803405,rs4965428,rs57610221,rs61775418,rs62253182,rs730506
regional myocardial-wall thickness at end-diastole 11	LV	Paroxysmal tachycardia	Circulatory system (I9)	Weighted median	9	-0.656938	0.19968	0.00100205	0.0906906	0.346656	rs12453217,rs2070458,rs2696524,rs3803405,rs4965428,rs57610221,rs61775418,rs62253182,rs730506
regional myocardial-wall thickness at end-diastole 11	LV	Paroxysmal tachycardia	Circulatory system (I9)	DIVW	9	-0.715214	0.143157	2.93e-07	2.22e-05	0.346656	rs12453217,rs2070458,rs2696524,rs3803405,rs4965428,rs57610221,rs61775418,rs62253182,rs730506
regional myocardial-wall thickness at end-diastole 11	LV	Paroxysmal tachycardia	Circulatory system (I9)	mr_raps	9	-0.707183	0.14629	1.34e-06	9.49e-05	0.346656	rs12453217,rs2070458,rs2696524,rs3803405,rs4965428,rs57610221,rs61775418,rs62253182,rs730506
regional myocardial-wall thickness at end-diastole 11	LV	Paroxysmal tachycardia	Circulatory system (I9)	GRAPPLE	9	-0.708666	0.161756	1.18e-05	0.00169329	0.346656	rs12453217,rs2070458,rs2696524,rs3803405,rs4965428,rs57610221,rs61775418,rs62253182,rs730506
regional myocardial-wall thickness at end-diastole 12	LV	Other heart diseases	Circulatory system (I9)	Inverse variance weighted (fixed effects)	9	-0.405003	0.063745	2.1e-10	2.81e-08	0.803975	rs1004243,rs2732685,rs2952152,rs3803405,rs61775418,rs62253179,rs7112154,rs7166287,rs730506
regional myocardial-wall thickness at end-diastole 12	LV	Other heart diseases	Circulatory system (I9)	MR Egger	9	-0.506702	0.408781	0.255085	0.992664	0.803975	rs1004243,rs2732685,rs2952152,rs3803405,rs61775418,rs62253179,rs7112154,rs7166287,rs730506
regional myocardial-wall thickness at end-diastole 12	LV	Other heart diseases	Circulatory system (I9)	Inverse variance weighted (multiplicative random effects)	9	-0.405003	0.10071	5.78e-05	0.00504985	0.803975	rs1004243,rs2732685,rs2952152,rs3803405,rs61775418,rs62253179,rs7112154,rs7166287,rs730506
regional myocardial-wall thickness at end-diastole 12	LV	Other heart diseases	Circulatory system (I9)	Weighted mode	9	-0.436509	0.116437	0.00563316	0.88428	0.803975	rs1004243,rs2732685,rs2952152,rs3803405,rs61775418,rs62253179,rs7112154,rs7166287,rs730506
regional myocardial-wall thickness at end-diastole 12	LV	Other heart diseases	Circulatory system (I9)	Weighted median	9	-0.411765	0.0979141	2.61e-05	0.00403484	0.803975	rs1004243,rs2732685,rs2952152,rs3803405,rs61775418,rs62253179,rs7112154,rs7166287,rs730506
regional myocardial-wall thickness at end-diastole 12	LV	Other heart diseases	Circulatory system (I9)	DIVW	9	-0.413155	0.0680952	6.5e-10	8.05e-08	0.803975	rs1004243,rs2732685,rs2952152,rs3803405,rs61775418,rs62253179,rs7112154,rs7166287,rs730506
regional myocardial-wall thickness at end-diastole 12	LV	Other heart diseases	Circulatory system (I9)	mr_raps	9	-0.45695	0.0701989	7.55e-11	1.27e-08	0.803975	rs1004243,rs2732685,rs2952152,rs3803405,rs61775418,rs62253179,rs7112154,rs7166287,rs730506
regional myocardial-wall thickness at end-diastole 12	LV	Other heart diseases	Circulatory system (I9)	GRAPPLE	9	-0.403845	0.118678	0.000666832	0.0563865	0.803975	rs1004243,rs2732685,rs2952152,rs3803405,rs61775418,rs62253179,rs7112154,rs7166287,rs730506
regional myocardial-wall thickness at end-diastole 12	LV	Other arrhythmias	Circulatory system (I9)	Inverse variance weighted (fixed effects)	9	-0.418706	0.0765594	4.52e-08	4.03e-06	0.587259	rs1004243,rs2732685,rs2952152,rs3803405,rs61775418,rs62253179,rs7112154,rs7166287,rs730506
regional myocardial-wall thickness at end-diastole 12	LV	Other arrhythmias	Circulatory system (I9)	MR Egger	9	-0.680795	0.477513	0.196984	0.992664	0.587259	rs1004243,rs2732685,rs2952152,rs3803405,rs61775418,rs62253179,rs7112154,rs7166287,rs730506
regional myocardial-wall thickness at end-diastole 12	LV	Other arrhythmias	Circulatory system (I9)	Inverse variance weighted (multiplicative random effects)	9	-0.418706	0.119947	0.000481652	0.029823	0.587259	rs1004243,rs2732685,rs2952152,rs3803405,rs61775418,rs62253179,rs7112154,rs7166287,rs730506
regional myocardial-wall thickness at end-diastole 12	LV	Other arrhythmias	Circulatory system (I9)	Weighted mode	9	-0.396847	0.12274	0.0119985	0.991197	0.587259	rs1004243,rs2732685,rs2952152,rs3803405,rs61775418,rs62253179,rs7112154,rs7166287,rs730506
regional myocardial-wall thickness at end-diastole 12	LV	Other arrhythmias	Circulatory system (I9)	Weighted median	9	-0.38787	0.110582	0.00045229	0.0492887	0.587259	rs1004243,rs2732685,rs2952152,rs3803405,rs61775418,rs62253179,rs7112154,rs7166287,rs730506
regional myocardial-wall thickness at end-diastole 12	LV	Other arrhythmias	Circulatory system (I9)	DIVW	9	-0.427133	0.0808492	6.35e-08	5.58e-06	0.587259	rs1004243,rs2732685,rs2952152,rs3803405,rs61775418,rs62253179,rs7112154,rs7166287,rs730506
regional myocardial-wall thickness at end-diastole 12	LV	Other arrhythmias	Circulatory system (I9)	mr_raps	9	-0.363115	0.0804694	6.41e-06	0.000415658	0.587259	rs1004243,rs2732685,rs2952152,rs3803405,rs61775418,rs62253179,rs7112154,rs7166287,rs730506
regional myocardial-wall thickness at end-diastole 12	LV	Other arrhythmias	Circulatory system (I9)	GRAPPLE	9	-0.382144	0.119631	0.00140139	0.100473	0.587259	rs1004243,rs2732685,rs2952152,rs3803405,rs61775418,rs62253179,rs7112154,rs7166287,rs730506
regional myocardial-wall thickness at end-diastole 12	LV	Paroxysmal tachycardia	Circulatory system (I9)	Inverse variance weighted (fixed effects)	9	-0.686194	0.129157	1.08e-07	9.02e-06	0.785022	rs1004243,rs2732685,rs2952152,rs3803405,rs61775418,rs62253179,rs7112154,rs7166287,rs730506
regional myocardial-wall thickness at end-diastole 12	LV	Paroxysmal tachycardia	Circulatory system (I9)	MR Egger	9	-0.531255	0.566415	0.379508	0.992664	0.785022	rs1004243,rs2732685,rs2952152,rs3803405,rs61775418,rs62253179,rs7112154,rs7166287,rs730506
regional myocardial-wall thickness at end-diastole 12	LV	Paroxysmal tachycardia	Circulatory system (I9)	Inverse variance weighted (multiplicative random effects)	9	-0.686194	0.139733	9.07e-07	0.000131479	0.785022	rs1004243,rs2732685,rs2952152,rs3803405,rs61775418,rs62253179,rs7112154,rs7166287,rs730506
regional myocardial-wall thickness at end-diastole 12	LV	Paroxysmal tachycardia	Circulatory system (I9)	Weighted mode	9	-0.593474	0.225696	0.0302002	0.998262	0.785022	rs1004243,rs2732685,rs2952152,rs3803405,rs61775418,rs62253179,rs7112154,rs7166287,rs730506
regional myocardial-wall thickness at end-diastole 12	LV	Paroxysmal tachycardia	Circulatory system (I9)	Weighted median	9	-0.601971	0.18154	0.000913433	0.0846448	0.785022	rs1004243,rs2732685,rs2952152,rs3803405,rs61775418,rs62253179,rs7112154,rs7166287,rs730506
regional myocardial-wall thickness at end-diastole 12	LV	Paroxysmal tachycardia	Circulatory system (I9)	DIVW	9	-0.700001	0.136132	1.36e-07	1.11e-05	0.785022	rs1004243,rs2732685,rs2952152,rs3803405,rs61775418,rs62253179,rs7112154,rs7166287,rs730506
regional myocardial-wall thickness at end-diastole 12	LV	Paroxysmal tachycardia	Circulatory system (I9)	mr_raps	9	-0.688964	0.139083	7.29e-07	5.45e-05	0.785022	rs1004243,rs2732685,rs2952152,rs3803405,rs61775418,rs62253179,rs7112154,rs7166287,rs730506
regional myocardial-wall thickness at end-diastole 12	LV	Paroxysmal tachycardia	Circulatory system (I9)	GRAPPLE	9	-0.691061	0.151308	4.94e-06	0.000801439	0.785022	rs1004243,rs2732685,rs2952152,rs3803405,rs61775418,rs62253179,rs7112154,rs7166287,rs730506
regional myocardial-wall thickness at end-diastole 16	LV	Other heart diseases	Circulatory system (I9)	Inverse variance weighted (fixed effects)	6	-0.469914	0.0796609	3.66e-09	3.89e-07	0.496577	rs2255167,rs2798321,rs35808647,rs4965430,rs62062271,rs7354918
regional myocardial-wall thickness at end-diastole 16	LV	Other heart diseases	Circulatory system (I9)	MR Egger	6	0.280918	1.01554	0.795778	0.992664	0.496577	rs2255167,rs2798321,rs35808647,rs4965430,rs62062271,rs7354918
regional myocardial-wall thickness at end-diastole 16	LV	Other heart diseases	Circulatory system (I9)	Inverse variance weighted (multiplicative random effects)	6	-0.469914	0.138549	0.000694647	0.0399261	0.496577	rs2255167,rs2798321,rs35808647,rs4965430,rs62062271,rs7354918
regional myocardial-wall thickness at end-diastole 16	LV	Other heart diseases	Circulatory system (I9)	Weighted mode	6	-0.456652	0.169445	0.043041	0.998262	0.496577	rs2255167,rs2798321,rs35808647,rs4965430,rs62062271,rs7354918
regional myocardial-wall thickness at end-diastole 16	LV	Other heart diseases	Circulatory system (I9)	Weighted median	6	-0.417983	0.11933	0.000460479	0.0497829	0.496577	rs2255167,rs2798321,rs35808647,rs4965430,rs62062271,rs7354918
regional myocardial-wall thickness at end-diastole 16	LV	Other heart diseases	Circulatory system (I9)	DIVW	6	-0.481141	0.0873334	1.8e-08	1.77e-06	0.496577	rs2255167,rs2798321,rs35808647,rs4965430,rs62062271,rs7354918
regional myocardial-wall thickness at end-diastole 16	LV	Other heart diseases	Circulatory system (I9)	mr_raps	6	-0.525489	0.0898253	4.91e-09	5.53e-07	0.496577	rs2255167,rs2798321,rs35808647,rs4965430,rs62062271,rs7354918
regional myocardial-wall thickness at end-diastole 16	LV	Other heart diseases	Circulatory system (I9)	GRAPPLE	6	-0.474199	0.166038	0.00429049	0.206513	0.496577	rs2255167,rs2798321,rs35808647,rs4965430,rs62062271,rs7354918
regional myocardial-wall thickness at end-diastole 16	LV	Hypertension, essential	Circulatory system (I9)	Inverse variance weighted (fixed effects)	6	-0.326363	0.0647149	4.58e-07	3.41e-05	0.848163	rs2255167,rs2798321,rs35808647,rs4965430,rs62062271,rs7354918
regional myocardial-wall thickness at end-diastole 16	LV	Hypertension, essential	Circulatory system (I9)	MR Egger	6	-0.420084	0.463721	0.416224	0.992664	0.848163	rs2255167,rs2798321,rs35808647,rs4965430,rs62062271,rs7354918
regional myocardial-wall thickness at end-diastole 16	LV	Hypertension, essential	Circulatory system (I9)	Inverse variance weighted (multiplicative random effects)	6	-0.326363	0.0595918	4.33e-08	7.83e-06	0.848163	rs2255167,rs2798321,rs35808647,rs4965430,rs62062271,rs7354918
regional myocardial-wall thickness at end-diastole 16	LV	Hypertension, essential	Circulatory system (I9)	Weighted mode	6	-0.223826	0.124717	0.132666	0.998262	0.848163	rs2255167,rs2798321,rs35808647,rs4965430,rs62062271,rs7354918
regional myocardial-wall thickness at end-diastole 16	LV	Hypertension, essential	Circulatory system (I9)	Weighted median	6	-0.248058	0.0839503	0.00312849	0.183691	0.848163	rs2255167,rs2798321,rs35808647,rs4965430,rs62062271,rs7354918
regional myocardial-wall thickness at end-diastole 16	LV	Hypertension, essential	Circulatory system (I9)	DIVW	6	-0.334159	0.0697177	8.21e-07	5.74e-05	0.848163	rs2255167,rs2798321,rs35808647,rs4965430,rs62062271,rs7354918
regional myocardial-wall thickness at end-diastole 16	LV	Hypertension, essential	Circulatory system (I9)	mr_raps	6	-0.331555	0.0715376	3.57e-06	0.00023986	0.848163	rs2255167,rs2798321,rs35808647,rs4965430,rs62062271,rs7354918
regional myocardial-wall thickness at end-diastole 16	LV	Hypertension, essential	Circulatory system (I9)	GRAPPLE	6	-0.32728	0.0708396	3.84e-06	0.000637431	0.848163	rs2255167,rs2798321,rs35808647,rs4965430,rs62062271,rs7354918
regional myocardial-wall thickness at end-diastole 16	LV	Hypertension	Circulatory system (I9)	Inverse variance weighted (fixed effects)	6	-0.3183	0.0607507	1.61e-07	1.28e-05	0.564451	rs2255167,rs2798321,rs35808647,rs4965430,rs62062271,rs7354918
regional myocardial-wall thickness at end-diastole 16	LV	Hypertension	Circulatory system (I9)	MR Egger	6	-0.627896	0.498602	0.276393	0.992664	0.564451	rs2255167,rs2798321,rs35808647,rs4965430,rs62062271,rs7354918
regional myocardial-wall thickness at end-diastole 16	LV	Hypertension	Circulatory system (I9)	Inverse variance weighted (multiplicative random effects)	6	-0.3183	0.0667869	1.88e-06	0.000252853	0.564451	rs2255167,rs2798321,rs35808647,rs4965430,rs62062271,rs7354918
regional myocardial-wall thickness at end-diastole 16	LV	Hypertension	Circulatory system (I9)	Weighted mode	6	-0.178005	0.143122	0.268731	0.998262	0.564451	rs2255167,rs2798321,rs35808647,rs4965430,rs62062271,rs7354918
regional myocardial-wall thickness at end-diastole 16	LV	Hypertension	Circulatory system (I9)	Weighted median	6	-0.261982	0.0858836	0.00228515	0.1541	0.564451	rs2255167,rs2798321,rs35808647,rs4965430,rs62062271,rs7354918
regional myocardial-wall thickness at end-diastole 16	LV	Hypertension	Circulatory system (I9)	DIVW	6	-0.325906	0.0657002	3.52e-07	2.63e-05	0.564451	rs2255167,rs2798321,rs35808647,rs4965430,rs62062271,rs7354918
regional myocardial-wall thickness at end-diastole 16	LV	Hypertension	Circulatory system (I9)	mr_raps	6	-0.326281	0.0674692	1.32e-06	9.45e-05	0.564451	rs2255167,rs2798321,rs35808647,rs4965430,rs62062271,rs7354918
regional myocardial-wall thickness at end-diastole 16	LV	Hypertension	Circulatory system (I9)	GRAPPLE	6	-0.326943	0.073176	7.9e-06	0.00119562	0.564451	rs2255167,rs2798321,rs35808647,rs4965430,rs62062271,rs7354918
regional myocardial-wall thickness at end-diastole 16	LV	Paroxysmal tachycardia	Circulatory system (I9)	Inverse variance weighted (fixed effects)	6	-0.895844	0.161313	2.8e-08	2.58e-06	0.847163	rs2255167,rs2798321,rs35808647,rs4965430,rs62062271,rs7354918
regional myocardial-wall thickness at end-diastole 16	LV	Paroxysmal tachycardia	Circulatory system (I9)	MR Egger	6	-0.597763	1.465	0.704149	0.992664	0.847163	rs2255167,rs2798321,rs35808647,rs4965430,rs62062271,rs7354918
regional myocardial-wall thickness at end-diastole 16	LV	Paroxysmal tachycardia	Circulatory system (I9)	Inverse variance weighted (multiplicative random effects)	6	-0.895844	0.187977	1.88e-06	0.000252853	0.847163	rs2255167,rs2798321,rs35808647,rs4965430,rs62062271,rs7354918
regional myocardial-wall thickness at end-diastole 16	LV	Paroxysmal tachycardia	Circulatory system (I9)	Weighted mode	6	-1.10765	0.353674	0.0259035	0.998262	0.847163	rs2255167,rs2798321,rs35808647,rs4965430,rs62062271,rs7354918
regional myocardial-wall thickness at end-diastole 16	LV	Paroxysmal tachycardia	Circulatory system (I9)	Weighted median	6	-0.947139	0.238242	7.02e-05	0.00966201	0.847163	rs2255167,rs2798321,rs35808647,rs4965430,rs62062271,rs7354918
regional myocardial-wall thickness at end-diastole 16	LV	Paroxysmal tachycardia	Circulatory system (I9)	DIVW	6	-0.917263	0.175571	8.73e-08	7.34e-06	0.847163	rs2255167,rs2798321,rs35808647,rs4965430,rs62062271,rs7354918
regional myocardial-wall thickness at end-diastole 16	LV	Paroxysmal tachycardia	Circulatory system (I9)	mr_raps	6	-0.923396	0.179294	2.6e-07	2.11e-05	0.847163	rs2255167,rs2798321,rs35808647,rs4965430,rs62062271,rs7354918
regional myocardial-wall thickness at end-diastole 16	LV	Paroxysmal tachycardia	Circulatory system (I9)	GRAPPLE	6	-0.91293	0.209178	1.27e-05	0.00179703	0.847163	rs2255167,rs2798321,rs35808647,rs4965430,rs62062271,rs7354918
regional myocardial-wall thickness at end-diastole 5	LV	Alzheimer disease	Nervous system (G6)	Inverse variance weighted (fixed effects)	6	-0.60246	0.159839	0.000163794	0.00637485	0.323858	rs12724121,rs3176323,rs4820654,rs4965431,rs497999,rs78777726
regional myocardial-wall thickness at end-diastole 5	LV	Alzheimer disease	Nervous system (G6)	MR Egger	6	0.433527	0.935356	0.667111	0.992664	0.323858	rs12724121,rs3176323,rs4820654,rs4965431,rs497999,rs78777726
regional myocardial-wall thickness at end-diastole 5	LV	Alzheimer disease	Nervous system (G6)	Inverse variance weighted (multiplicative random effects)	6	-0.60246	0.10678	1.68e-08	3.42e-06	0.323858	rs12724121,rs3176323,rs4820654,rs4965431,rs497999,rs78777726
regional myocardial-wall thickness at end-diastole 5	LV	Alzheimer disease	Nervous system (G6)	Weighted mode	6	-0.490327	0.28264	0.1433	0.998262	0.323858	rs12724121,rs3176323,rs4820654,rs4965431,rs497999,rs78777726
regional myocardial-wall thickness at end-diastole 5	LV	Alzheimer disease	Nervous system (G6)	Weighted median	6	-0.51911	0.20265	0.0104187	0.355698	0.323858	rs12724121,rs3176323,rs4820654,rs4965431,rs497999,rs78777726
regional myocardial-wall thickness at end-diastole 5	LV	Alzheimer disease	Nervous system (G6)	DIVW	6	-0.617692	0.168923	0.000127766	0.00469119	0.323858	rs12724121,rs3176323,rs4820654,rs4965431,rs497999,rs78777726
regional myocardial-wall thickness at end-diastole 5	LV	Alzheimer disease	Nervous system (G6)	mr_raps	6	-0.607191	0.174044	0.000485331	0.0167372	0.323858	rs12724121,rs3176323,rs4820654,rs4965431,rs497999,rs78777726
regional myocardial-wall thickness at end-diastole 5	LV	Alzheimer disease	Nervous system (G6)	GRAPPLE	6	-0.60734	0.170587	0.000370445	0.0343279	0.323858	rs12724121,rs3176323,rs4820654,rs4965431,rs497999,rs78777726
right ventricular ejection fraction	RV	Other heart diseases	Circulatory system (I9)	Inverse variance weighted (fixed effects)	12	-0.306523	0.0488565	3.52e-10	4.48e-08	0.0671136	rs11786896,rs17617337,rs1915986,rs2009371,rs2137537,rs2789750,rs2848901,rs3738685,rs3813243,rs422068,rs7613814,rs7650482
right ventricular ejection fraction	RV	Other heart diseases	Circulatory system (I9)	MR Egger	12	0.130328	0.220866	0.568231	0.992664	0.0671136	rs11786896,rs17617337,rs1915986,rs2009371,rs2137537,rs2789750,rs2848901,rs3738685,rs3813243,rs422068,rs7613814,rs7650482
right ventricular ejection fraction	RV	Other heart diseases	Circulatory system (I9)	Inverse variance weighted (multiplicative random effects)	12	-0.306523	0.0675037	5.6e-06	0.000652372	0.0671136	rs11786896,rs17617337,rs1915986,rs2009371,rs2137537,rs2789750,rs2848901,rs3738685,rs3813243,rs422068,rs7613814,rs7650482
right ventricular ejection fraction	RV	Other heart diseases	Circulatory system (I9)	Weighted mode	12	-0.22644	0.0989766	0.0429427	0.998262	0.0671136	rs11786896,rs17617337,rs1915986,rs2009371,rs2137537,rs2789750,rs2848901,rs3738685,rs3813243,rs422068,rs7613814,rs7650482
right ventricular ejection fraction	RV	Other heart diseases	Circulatory system (I9)	Weighted median	12	-0.244399	0.071566	0.000637766	0.0658155	0.0671136	rs11786896,rs17617337,rs1915986,rs2009371,rs2137537,rs2789750,rs2848901,rs3738685,rs3813243,rs422068,rs7613814,rs7650482
right ventricular ejection fraction	RV	Other heart diseases	Circulatory system (I9)	DIVW	12	-0.314723	0.0524746	1e-09	1.19e-07	0.0671136	rs11786896,rs17617337,rs1915986,rs2009371,rs2137537,rs2789750,rs2848901,rs3738685,rs3813243,rs422068,rs7613814,rs7650482
right ventricular ejection fraction	RV	Other heart diseases	Circulatory system (I9)	mr_raps	12	-0.301576	0.0528005	1.12e-08	1.15e-06	0.0671136	rs11786896,rs17617337,rs1915986,rs2009371,rs2137537,rs2789750,rs2848901,rs3738685,rs3813243,rs422068,rs7613814,rs7650482
right ventricular ejection fraction	RV	Other heart diseases	Circulatory system (I9)	GRAPPLE	12	-0.281592	0.0751909	0.000180378	0.0189008	0.0671136	rs11786896,rs17617337,rs1915986,rs2009371,rs2137537,rs2789750,rs2848901,rs3738685,rs3813243,rs422068,rs7613814,rs7650482
