## Supplementary material for "Inferring Multi-Organ Genetic Causal Connections using Imaging and Clinical Data through Mendelian Randomization": supp_table: TableS5_abdominal_clinical_outcomes.xlsx

### Sheet: MR_nIDP_IDP
Table S5: Mendelian randomization results on abdominal. This sheet displays the results (5% FDR significance level) when clinical endpoints are the exposure and abdominal imaging traits are the outcome.
id.exposure	id.outcome	exp.category	method	nsnp	b	se	pval	fdr_p	MR.Egger.intercept pvalue	snps
Infections with a predominantly sexual mode of transmission	Abdominal subctaneous adipose tissue volume	Infectious and parasitic (AB1)	Inverse variance weighted (fixed effects)	7	0.0914404	0.0226431	5.38e-05	0.00101775	0.512169	rs112796164,rs28732209,rs28752924,rs435549,rs541862,rs9269032,rs9273438
Infections with a predominantly sexual mode of transmission	Abdominal subctaneous adipose tissue volume	Infectious and parasitic (AB1)	MR Egger	7	0.0509694	0.0616943	0.44633	0.971568	0.512169	rs112796164,rs28732209,rs28752924,rs435549,rs541862,rs9269032,rs9273438
Infections with a predominantly sexual mode of transmission	Abdominal subctaneous adipose tissue volume	Infectious and parasitic (AB1)	Inverse variance weighted (multiplicative random effects)	7	0.0914404	0.0154098	2.96e-09	1.04e-06	0.512169	rs112796164,rs28732209,rs28752924,rs435549,rs541862,rs9269032,rs9273438
Infections with a predominantly sexual mode of transmission	Abdominal subctaneous adipose tissue volume	Infectious and parasitic (AB1)	Weighted mode	7	0.0972845	0.0328056	0.0251039	0.533739	0.512169	rs112796164,rs28732209,rs28752924,rs435549,rs541862,rs9269032,rs9273438
Infections with a predominantly sexual mode of transmission	Abdominal subctaneous adipose tissue volume	Infectious and parasitic (AB1)	Weighted median	7	0.0963652	0.0286379	0.000765571	0.0406908	0.512169	rs112796164,rs28732209,rs28752924,rs435549,rs541862,rs9269032,rs9273438
Infections with a predominantly sexual mode of transmission	Abdominal subctaneous adipose tissue volume	Infectious and parasitic (AB1)	DIVW	7	0.0927102	0.0233316	3.54e-05	0.000662567	0.512169	rs112796164,rs28732209,rs28752924,rs435549,rs541862,rs9269032,rs9273438
Infections with a predominantly sexual mode of transmission	Abdominal subctaneous adipose tissue volume	Infectious and parasitic (AB1)	mr_raps	7	0.0918849	0.0240141	0.000130094	0.00325754	0.512169	rs112796164,rs28732209,rs28752924,rs435549,rs541862,rs9269032,rs9273438
Infections with a predominantly sexual mode of transmission	Abdominal subctaneous adipose tissue volume	Infectious and parasitic (AB1)	GRAPPLE	7	0.0924042	0.0237516	0.000100059	0.0110265	0.512169	rs112796164,rs28732209,rs28752924,rs435549,rs541862,rs9269032,rs9273438
Infections with a predominantly sexual mode of transmission	Liver iron content	Infectious and parasitic (AB1)	Inverse variance weighted (fixed effects)	7	-0.132256	0.0241262	4.21e-08	1.71e-06	0.0661552	rs112796164,rs28732209,rs28752924,rs435549,rs541862,rs9269032,rs9273438
Infections with a predominantly sexual mode of transmission	Liver iron content	Infectious and parasitic (AB1)	MR Egger	7	-0.303715	0.0786766	0.0118765	0.434493	0.0661552	rs112796164,rs28732209,rs28752924,rs435549,rs541862,rs9269032,rs9273438
Infections with a predominantly sexual mode of transmission	Liver iron content	Infectious and parasitic (AB1)	Inverse variance weighted (multiplicative random effects)	7	-0.132256	0.0381731	0.000530927	0.0223227	0.0661552	rs112796164,rs28732209,rs28752924,rs435549,rs541862,rs9269032,rs9273438
Infections with a predominantly sexual mode of transmission	Liver iron content	Infectious and parasitic (AB1)	Weighted mode	7	-0.17516	0.0341316	0.00215303	0.127686	0.0661552	rs112796164,rs28732209,rs28752924,rs435549,rs541862,rs9269032,rs9273438
Infections with a predominantly sexual mode of transmission	Liver iron content	Infectious and parasitic (AB1)	Weighted median	7	-0.174791	0.0340559	2.86e-07	5.2e-05	0.0661552	rs112796164,rs28732209,rs28752924,rs435549,rs541862,rs9269032,rs9273438
Infections with a predominantly sexual mode of transmission	Liver iron content	Infectious and parasitic (AB1)	DIVW	7	-0.134094	0.0251911	5.1e-08	2e-06	0.0661552	rs112796164,rs28732209,rs28752924,rs435549,rs541862,rs9269032,rs9273438
Infections with a predominantly sexual mode of transmission	Liver iron content	Infectious and parasitic (AB1)	mr_raps	7	-0.148586	0.0259105	9.77e-09	7.65e-07	0.0661552	rs112796164,rs28732209,rs28752924,rs435549,rs541862,rs9269032,rs9273438
Infections with a predominantly sexual mode of transmission	Liver iron content	Infectious and parasitic (AB1)	GRAPPLE	7	-0.142644	0.0391724	0.000271108	0.0231427	0.0661552	rs112796164,rs28732209,rs28752924,rs435549,rs541862,rs9269032,rs9273438
Alcohol use disorder, ICD-based	Percent liver fat	Mental and behavioural (F5)	Inverse variance weighted (fixed effects)	6	0.131165	0.0245158	8.78e-08	3.34e-06	0.675306	rs1080129,rs1229984,rs34774688,rs62404527,rs6750525,rs7181383
Alcohol use disorder, ICD-based	Percent liver fat	Mental and behavioural (F5)	MR Egger	6	0.139742	0.0310263	0.0107895	0.425337	0.675306	rs1080129,rs1229984,rs34774688,rs62404527,rs6750525,rs7181383
Alcohol use disorder, ICD-based	Percent liver fat	Mental and behavioural (F5)	Inverse variance weighted (multiplicative random effects)	6	0.131165	0.0173953	4.69e-14	4.4e-11	0.675306	rs1080129,rs1229984,rs34774688,rs62404527,rs6750525,rs7181383
Alcohol use disorder, ICD-based	Percent liver fat	Mental and behavioural (F5)	Weighted mode	6	0.135641	0.0317623	0.00793504	0.304123	0.675306	rs1080129,rs1229984,rs34774688,rs62404527,rs6750525,rs7181383
Alcohol use disorder, ICD-based	Percent liver fat	Mental and behavioural (F5)	Weighted median	6	0.135315	0.031428	1.67e-05	0.00170614	0.675306	rs1080129,rs1229984,rs34774688,rs62404527,rs6750525,rs7181383
Alcohol use disorder, ICD-based	Percent liver fat	Mental and behavioural (F5)	DIVW	6	0.133644	0.0283718	1.24e-06	3.65e-05	0.675306	rs1080129,rs1229984,rs34774688,rs62404527,rs6750525,rs7181383
Alcohol use disorder, ICD-based	Percent liver fat	Mental and behavioural (F5)	mr_raps	6	0.130913	0.0287383	5.23e-06	0.000221528	0.675306	rs1080129,rs1229984,rs34774688,rs62404527,rs6750525,rs7181383
Alcohol use disorder, ICD-based	Percent liver fat	Mental and behavioural (F5)	GRAPPLE	6	0.131449	0.0284022	3.69e-06	0.000989921	0.675306	rs1080129,rs1229984,rs34774688,rs62404527,rs6750525,rs7181383
Alcohol use disorder, Swedish definition	Percent liver fat	Mental and behavioural (F5)	Inverse variance weighted (fixed effects)	12	0.130932	0.0255516	2.99e-07	1.02e-05	0.106551	rs115818584,rs1229984,rs12999615,rs1614887,rs2162386,rs294532,rs34774688,rs36052336,rs6750525,rs6773417,rs7756952,rs9372837
Alcohol use disorder, Swedish definition	Percent liver fat	Mental and behavioural (F5)	MR Egger	12	0.173382	0.0350118	0.000576732	0.0855081	0.106551	rs115818584,rs1229984,rs12999615,rs1614887,rs2162386,rs294532,rs34774688,rs36052336,rs6750525,rs6773417,rs7756952,rs9372837
Alcohol use disorder, Swedish definition	Percent liver fat	Mental and behavioural (F5)	Inverse variance weighted (multiplicative random effects)	12	0.130932	0.023932	4.47e-08	1.2e-05	0.106551	rs115818584,rs1229984,rs12999615,rs1614887,rs2162386,rs294532,rs34774688,rs36052336,rs6750525,rs6773417,rs7756952,rs9372837
Alcohol use disorder, Swedish definition	Percent liver fat	Mental and behavioural (F5)	Weighted mode	12	0.163724	0.0353331	0.000723984	0.0618019	0.106551	rs115818584,rs1229984,rs12999615,rs1614887,rs2162386,rs294532,rs34774688,rs36052336,rs6750525,rs6773417,rs7756952,rs9372837
Alcohol use disorder, Swedish definition	Percent liver fat	Mental and behavioural (F5)	Weighted median	12	0.150192	0.0352975	2.09e-05	0.00209674	0.106551	rs115818584,rs1229984,rs12999615,rs1614887,rs2162386,rs294532,rs34774688,rs36052336,rs6750525,rs6773417,rs7756952,rs9372837
Alcohol use disorder, Swedish definition	Percent liver fat	Mental and behavioural (F5)	DIVW	12	0.133613	0.0280119	9.22e-07	2.82e-05	0.106551	rs115818584,rs1229984,rs12999615,rs1614887,rs2162386,rs294532,rs34774688,rs36052336,rs6750525,rs6773417,rs7756952,rs9372837
Alcohol use disorder, Swedish definition	Percent liver fat	Mental and behavioural (F5)	mr_raps	12	0.130359	0.0279587	3.12e-06	0.000146635	0.106551	rs115818584,rs1229984,rs12999615,rs1614887,rs2162386,rs294532,rs34774688,rs36052336,rs6750525,rs6773417,rs7756952,rs9372837
Alcohol use disorder, Swedish definition	Percent liver fat	Mental and behavioural (F5)	GRAPPLE	12	0.131272	0.0285852	4.38e-06	0.00107374	0.106551	rs115818584,rs1229984,rs12999615,rs1614887,rs2162386,rs294532,rs34774688,rs36052336,rs6750525,rs6773417,rs7756952,rs9372837
Autoimmune diseases excluding thyroid diseases	Liver iron content	OTHERS	Inverse variance weighted (fixed effects)	79	-0.0915579	0.0115825	2.68e-15	3.02e-13	0.259551	rs10214237,rs10941516,rs11244,rs114981749,rs115337486,rs115535082,rs115683811,rs115956470,rs11759616,rs12151613,rs12211737,rs12354257,rs12967678,rs13122573,rs13195171,rs138242238,rs149969836,rs16903065,rs17177765,rs17206980,rs181316459,rs183661661,rs1980496,rs2004640,rs2058531,rs206763,rs2294478,rs2294827,rs243332,rs2476601,rs2499743,rs26481,rs2734961,rs281379,rs28579922,rs3087243,rs3097669,rs3130248,rs3184504,rs33980500,rs34536443,rs3767502,rs3778049,rs3788509,rs3798547,rs3828887,rs3842753,rs409715,rs4256430,rs4274624,rs4713801,rs4795405,rs4796664,rs4959116,rs5757599,rs57976122,rs60600003,rs60733400,rs62443225,rs6545846,rs663743,rs6906405,rs6908626,rs6965837,rs6990534,rs7072793,rs720465,rs72502580,rs72891915,rs73405681,rs73744913,rs77241188,rs7731626,rs79866453,rs9261441,rs9265556,rs9366637,rs9368793,rs9965977
Autoimmune diseases excluding thyroid diseases	Liver iron content	OTHERS	MR Egger	79	-0.121733	0.0325583	0.000353396	0.0603344	0.259551	rs10214237,rs10941516,rs11244,rs114981749,rs115337486,rs115535082,rs115683811,rs115956470,rs11759616,rs12151613,rs12211737,rs12354257,rs12967678,rs13122573,rs13195171,rs138242238,rs149969836,rs16903065,rs17177765,rs17206980,rs181316459,rs183661661,rs1980496,rs2004640,rs2058531,rs206763,rs2294478,rs2294827,rs243332,rs2476601,rs2499743,rs26481,rs2734961,rs281379,rs28579922,rs3087243,rs3097669,rs3130248,rs3184504,rs33980500,rs34536443,rs3767502,rs3778049,rs3788509,rs3798547,rs3828887,rs3842753,rs409715,rs4256430,rs4274624,rs4713801,rs4795405,rs4796664,rs4959116,rs5757599,rs57976122,rs60600003,rs60733400,rs62443225,rs6545846,rs663743,rs6906405,rs6908626,rs6965837,rs6990534,rs7072793,rs720465,rs72502580,rs72891915,rs73405681,rs73744913,rs77241188,rs7731626,rs79866453,rs9261441,rs9265556,rs9366637,rs9368793,rs9965977
Autoimmune diseases excluding thyroid diseases	Liver iron content	OTHERS	Inverse variance weighted (multiplicative random effects)	79	-0.0915579	0.0188573	1.2e-06	0.000188124	0.259551	rs10214237,rs10941516,rs11244,rs114981749,rs115337486,rs115535082,rs115683811,rs115956470,rs11759616,rs12151613,rs12211737,rs12354257,rs12967678,rs13122573,rs13195171,rs138242238,rs149969836,rs16903065,rs17177765,rs17206980,rs181316459,rs183661661,rs1980496,rs2004640,rs2058531,rs206763,rs2294478,rs2294827,rs243332,rs2476601,rs2499743,rs26481,rs2734961,rs281379,rs28579922,rs3087243,rs3097669,rs3130248,rs3184504,rs33980500,rs34536443,rs3767502,rs3778049,rs3788509,rs3798547,rs3828887,rs3842753,rs409715,rs4256430,rs4274624,rs4713801,rs4795405,rs4796664,rs4959116,rs5757599,rs57976122,rs60600003,rs60733400,rs62443225,rs6545846,rs663743,rs6906405,rs6908626,rs6965837,rs6990534,rs7072793,rs720465,rs72502580,rs72891915,rs73405681,rs73744913,rs77241188,rs7731626,rs79866453,rs9261441,rs9265556,rs9366637,rs9368793,rs9965977
Autoimmune diseases excluding thyroid diseases	Liver iron content	OTHERS	Weighted mode	79	-0.095886	0.0181637	1.14e-06	0.000582886	0.259551	rs10214237,rs10941516,rs11244,rs114981749,rs115337486,rs115535082,rs115683811,rs115956470,rs11759616,rs12151613,rs12211737,rs12354257,rs12967678,rs13122573,rs13195171,rs138242238,rs149969836,rs16903065,rs17177765,rs17206980,rs181316459,rs183661661,rs1980496,rs2004640,rs2058531,rs206763,rs2294478,rs2294827,rs243332,rs2476601,rs2499743,rs26481,rs2734961,rs281379,rs28579922,rs3087243,rs3097669,rs3130248,rs3184504,rs33980500,rs34536443,rs3767502,rs3778049,rs3788509,rs3798547,rs3828887,rs3842753,rs409715,rs4256430,rs4274624,rs4713801,rs4795405,rs4796664,rs4959116,rs5757599,rs57976122,rs60600003,rs60733400,rs62443225,rs6545846,rs663743,rs6906405,rs6908626,rs6965837,rs6990534,rs7072793,rs720465,rs72502580,rs72891915,rs73405681,rs73744913,rs77241188,rs7731626,rs79866453,rs9261441,rs9265556,rs9366637,rs9368793,rs9965977
Autoimmune diseases excluding thyroid diseases	Liver iron content	OTHERS	Weighted median	79	-0.0949729	0.0213233	8.43e-06	0.000913426	0.259551	rs10214237,rs10941516,rs11244,rs114981749,rs115337486,rs115535082,rs115683811,rs115956470,rs11759616,rs12151613,rs12211737,rs12354257,rs12967678,rs13122573,rs13195171,rs138242238,rs149969836,rs16903065,rs17177765,rs17206980,rs181316459,rs183661661,rs1980496,rs2004640,rs2058531,rs206763,rs2294478,rs2294827,rs243332,rs2476601,rs2499743,rs26481,rs2734961,rs281379,rs28579922,rs3087243,rs3097669,rs3130248,rs3184504,rs33980500,rs34536443,rs3767502,rs3778049,rs3788509,rs3798547,rs3828887,rs3842753,rs409715,rs4256430,rs4274624,rs4713801,rs4795405,rs4796664,rs4959116,rs5757599,rs57976122,rs60600003,rs60733400,rs62443225,rs6545846,rs663743,rs6906405,rs6908626,rs6965837,rs6990534,rs7072793,rs720465,rs72502580,rs72891915,rs73405681,rs73744913,rs77241188,rs7731626,rs79866453,rs9261441,rs9265556,rs9366637,rs9368793,rs9965977
Autoimmune diseases excluding thyroid diseases	Liver iron content	OTHERS	DIVW	79	-0.0922838	0.0117135	1.67e-15	2e-13	0.259551	rs10214237,rs10941516,rs11244,rs114981749,rs115337486,rs115535082,rs115683811,rs115956470,rs11759616,rs12151613,rs12211737,rs12354257,rs12967678,rs13122573,rs13195171,rs138242238,rs149969836,rs16903065,rs17177765,rs17206980,rs181316459,rs183661661,rs1980496,rs2004640,rs2058531,rs206763,rs2294478,rs2294827,rs243332,rs2476601,rs2499743,rs26481,rs2734961,rs281379,rs28579922,rs3087243,rs3097669,rs3130248,rs3184504,rs33980500,rs34536443,rs3767502,rs3778049,rs3788509,rs3798547,rs3828887,rs3842753,rs409715,rs4256430,rs4274624,rs4713801,rs4795405,rs4796664,rs4959116,rs5757599,rs57976122,rs60600003,rs60733400,rs62443225,rs6545846,rs663743,rs6906405,rs6908626,rs6965837,rs6990534,rs7072793,rs720465,rs72502580,rs72891915,rs73405681,rs73744913,rs77241188,rs7731626,rs79866453,rs9261441,rs9265556,rs9366637,rs9368793,rs9965977
Autoimmune diseases excluding thyroid diseases	Liver iron content	OTHERS	mr_raps	79	-0.0843989	0.0119322	1.51e-12	2.37e-10	0.259551	rs10214237,rs10941516,rs11244,rs114981749,rs115337486,rs115535082,rs115683811,rs115956470,rs11759616,rs12151613,rs12211737,rs12354257,rs12967678,rs13122573,rs13195171,rs138242238,rs149969836,rs16903065,rs17177765,rs17206980,rs181316459,rs183661661,rs1980496,rs2004640,rs2058531,rs206763,rs2294478,rs2294827,rs243332,rs2476601,rs2499743,rs26481,rs2734961,rs281379,rs28579922,rs3087243,rs3097669,rs3130248,rs3184504,rs33980500,rs34536443,rs3767502,rs3778049,rs3788509,rs3798547,rs3828887,rs3842753,rs409715,rs4256430,rs4274624,rs4713801,rs4795405,rs4796664,rs4959116,rs5757599,rs57976122,rs60600003,rs60733400,rs62443225,rs6545846,rs663743,rs6906405,rs6908626,rs6965837,rs6990534,rs7072793,rs720465,rs72502580,rs72891915,rs73405681,rs73744913,rs77241188,rs7731626,rs79866453,rs9261441,rs9265556,rs9366637,rs9368793,rs9965977
Autoimmune diseases excluding thyroid diseases	Liver iron content	OTHERS	GRAPPLE	79	-0.0846424	0.0187513	6.36e-06	0.00135878	0.259551	rs10214237,rs10941516,rs11244,rs114981749,rs115337486,rs115535082,rs115683811,rs115956470,rs11759616,rs12151613,rs12211737,rs12354257,rs12967678,rs13122573,rs13195171,rs138242238,rs149969836,rs16903065,rs17177765,rs17206980,rs181316459,rs183661661,rs1980496,rs2004640,rs2058531,rs206763,rs2294478,rs2294827,rs243332,rs2476601,rs2499743,rs26481,rs2734961,rs281379,rs28579922,rs3087243,rs3097669,rs3130248,rs3184504,rs33980500,rs34536443,rs3767502,rs3778049,rs3788509,rs3798547,rs3828887,rs3842753,rs409715,rs4256430,rs4274624,rs4713801,rs4795405,rs4796664,rs4959116,rs5757599,rs57976122,rs60600003,rs60733400,rs62443225,rs6545846,rs663743,rs6906405,rs6908626,rs6965837,rs6990534,rs7072793,rs720465,rs72502580,rs72891915,rs73405681,rs73744913,rs77241188,rs7731626,rs79866453,rs9261441,rs9265556,rs9366637,rs9368793,rs9965977
Autoimmune diseases excluding thyroid diseases, strict definition	Liver iron content	OTHERS	Inverse variance weighted (fixed effects)	80	-0.0916987	0.0114887	1.44e-15	1.69e-13	0.206019	rs1013045,rs10174238,rs10214237,rs11244,rs113206908,rs114981749,rs115337486,rs115535082,rs115570378,rs115956470,rs11968244,rs12151613,rs12186979,rs12206636,rs12211737,rs12354257,rs12967678,rs13122573,rs13195171,rs149969836,rs16869677,rs16903065,rs181316459,rs183661661,rs1980496,rs2004640,rs2058531,rs206763,rs2294478,rs2294827,rs243332,rs2476601,rs2499743,rs26509,rs2734961,rs281379,rs28579922,rs3087243,rs3097669,rs3130248,rs3184504,rs33980500,rs34536443,rs3767502,rs3778049,rs3788509,rs3798547,rs3815077,rs3828887,rs3842753,rs409715,rs4256430,rs4713801,rs4795405,rs479777,rs4959116,rs5757599,rs57976122,rs59377618,rs60600003,rs60733400,rs62443225,rs6545846,rs6906405,rs6908626,rs6965837,rs7072793,rs720465,rs72502580,rs72891915,rs73405681,rs764554,rs77241188,rs7731626,rs79866453,rs80346167,rs9265556,rs9366637,rs9368793,rs9379706
Autoimmune diseases excluding thyroid diseases, strict definition	Liver iron content	OTHERS	MR Egger	80	-0.125436	0.0321307	0.000199748	0.043537	0.206019	rs1013045,rs10174238,rs10214237,rs11244,rs113206908,rs114981749,rs115337486,rs115535082,rs115570378,rs115956470,rs11968244,rs12151613,rs12186979,rs12206636,rs12211737,rs12354257,rs12967678,rs13122573,rs13195171,rs149969836,rs16869677,rs16903065,rs181316459,rs183661661,rs1980496,rs2004640,rs2058531,rs206763,rs2294478,rs2294827,rs243332,rs2476601,rs2499743,rs26509,rs2734961,rs281379,rs28579922,rs3087243,rs3097669,rs3130248,rs3184504,rs33980500,rs34536443,rs3767502,rs3778049,rs3788509,rs3798547,rs3815077,rs3828887,rs3842753,rs409715,rs4256430,rs4713801,rs4795405,rs479777,rs4959116,rs5757599,rs57976122,rs59377618,rs60600003,rs60733400,rs62443225,rs6545846,rs6906405,rs6908626,rs6965837,rs7072793,rs720465,rs72502580,rs72891915,rs73405681,rs764554,rs77241188,rs7731626,rs79866453,rs80346167,rs9265556,rs9366637,rs9368793,rs9379706
Autoimmune diseases excluding thyroid diseases, strict definition	Liver iron content	OTHERS	Inverse variance weighted (multiplicative random effects)	80	-0.0916987	0.0183052	5.46e-07	0.000103373	0.206019	rs1013045,rs10174238,rs10214237,rs11244,rs113206908,rs114981749,rs115337486,rs115535082,rs115570378,rs115956470,rs11968244,rs12151613,rs12186979,rs12206636,rs12211737,rs12354257,rs12967678,rs13122573,rs13195171,rs149969836,rs16869677,rs16903065,rs181316459,rs183661661,rs1980496,rs2004640,rs2058531,rs206763,rs2294478,rs2294827,rs243332,rs2476601,rs2499743,rs26509,rs2734961,rs281379,rs28579922,rs3087243,rs3097669,rs3130248,rs3184504,rs33980500,rs34536443,rs3767502,rs3778049,rs3788509,rs3798547,rs3815077,rs3828887,rs3842753,rs409715,rs4256430,rs4713801,rs4795405,rs479777,rs4959116,rs5757599,rs57976122,rs59377618,rs60600003,rs60733400,rs62443225,rs6545846,rs6906405,rs6908626,rs6965837,rs7072793,rs720465,rs72502580,rs72891915,rs73405681,rs764554,rs77241188,rs7731626,rs79866453,rs80346167,rs9265556,rs9366637,rs9368793,rs9379706
Autoimmune diseases excluding thyroid diseases, strict definition	Liver iron content	OTHERS	Weighted mode	80	-0.0936309	0.0197243	9.05e-06	0.00268348	0.206019	rs1013045,rs10174238,rs10214237,rs11244,rs113206908,rs114981749,rs115337486,rs115535082,rs115570378,rs115956470,rs11968244,rs12151613,rs12186979,rs12206636,rs12211737,rs12354257,rs12967678,rs13122573,rs13195171,rs149969836,rs16869677,rs16903065,rs181316459,rs183661661,rs1980496,rs2004640,rs2058531,rs206763,rs2294478,rs2294827,rs243332,rs2476601,rs2499743,rs26509,rs2734961,rs281379,rs28579922,rs3087243,rs3097669,rs3130248,rs3184504,rs33980500,rs34536443,rs3767502,rs3778049,rs3788509,rs3798547,rs3815077,rs3828887,rs3842753,rs409715,rs4256430,rs4713801,rs4795405,rs479777,rs4959116,rs5757599,rs57976122,rs59377618,rs60600003,rs60733400,rs62443225,rs6545846,rs6906405,rs6908626,rs6965837,rs7072793,rs720465,rs72502580,rs72891915,rs73405681,rs764554,rs77241188,rs7731626,rs79866453,rs80346167,rs9265556,rs9366637,rs9368793,rs9379706
Autoimmune diseases excluding thyroid diseases, strict definition	Liver iron content	OTHERS	Weighted median	80	-0.0958574	0.0210893	5.49e-06	0.000630743	0.206019	rs1013045,rs10174238,rs10214237,rs11244,rs113206908,rs114981749,rs115337486,rs115535082,rs115570378,rs115956470,rs11968244,rs12151613,rs12186979,rs12206636,rs12211737,rs12354257,rs12967678,rs13122573,rs13195171,rs149969836,rs16869677,rs16903065,rs181316459,rs183661661,rs1980496,rs2004640,rs2058531,rs206763,rs2294478,rs2294827,rs243332,rs2476601,rs2499743,rs26509,rs2734961,rs281379,rs28579922,rs3087243,rs3097669,rs3130248,rs3184504,rs33980500,rs34536443,rs3767502,rs3778049,rs3788509,rs3798547,rs3815077,rs3828887,rs3842753,rs409715,rs4256430,rs4713801,rs4795405,rs479777,rs4959116,rs5757599,rs57976122,rs59377618,rs60600003,rs60733400,rs62443225,rs6545846,rs6906405,rs6908626,rs6965837,rs7072793,rs720465,rs72502580,rs72891915,rs73405681,rs764554,rs77241188,rs7731626,rs79866453,rs80346167,rs9265556,rs9366637,rs9368793,rs9379706
Autoimmune diseases excluding thyroid diseases, strict definition	Liver iron content	OTHERS	DIVW	80	-0.0924376	0.0116212	8.88e-16	1.14e-13	0.206019	rs1013045,rs10174238,rs10214237,rs11244,rs113206908,rs114981749,rs115337486,rs115535082,rs115570378,rs115956470,rs11968244,rs12151613,rs12186979,rs12206636,rs12211737,rs12354257,rs12967678,rs13122573,rs13195171,rs149969836,rs16869677,rs16903065,rs181316459,rs183661661,rs1980496,rs2004640,rs2058531,rs206763,rs2294478,rs2294827,rs243332,rs2476601,rs2499743,rs26509,rs2734961,rs281379,rs28579922,rs3087243,rs3097669,rs3130248,rs3184504,rs33980500,rs34536443,rs3767502,rs3778049,rs3788509,rs3798547,rs3815077,rs3828887,rs3842753,rs409715,rs4256430,rs4713801,rs4795405,rs479777,rs4959116,rs5757599,rs57976122,rs59377618,rs60600003,rs60733400,rs62443225,rs6545846,rs6906405,rs6908626,rs6965837,rs7072793,rs720465,rs72502580,rs72891915,rs73405681,rs764554,rs77241188,rs7731626,rs79866453,rs80346167,rs9265556,rs9366637,rs9368793,rs9379706
Autoimmune diseases excluding thyroid diseases, strict definition	Liver iron content	OTHERS	mr_raps	80	-0.0864446	0.0118427	2.89e-13	5.43e-11	0.206019	rs1013045,rs10174238,rs10214237,rs11244,rs113206908,rs114981749,rs115337486,rs115535082,rs115570378,rs115956470,rs11968244,rs12151613,rs12186979,rs12206636,rs12211737,rs12354257,rs12967678,rs13122573,rs13195171,rs149969836,rs16869677,rs16903065,rs181316459,rs183661661,rs1980496,rs2004640,rs2058531,rs206763,rs2294478,rs2294827,rs243332,rs2476601,rs2499743,rs26509,rs2734961,rs281379,rs28579922,rs3087243,rs3097669,rs3130248,rs3184504,rs33980500,rs34536443,rs3767502,rs3778049,rs3788509,rs3798547,rs3815077,rs3828887,rs3842753,rs409715,rs4256430,rs4713801,rs4795405,rs479777,rs4959116,rs5757599,rs57976122,rs59377618,rs60600003,rs60733400,rs62443225,rs6545846,rs6906405,rs6908626,rs6965837,rs7072793,rs720465,rs72502580,rs72891915,rs73405681,rs764554,rs77241188,rs7731626,rs79866453,rs80346167,rs9265556,rs9366637,rs9368793,rs9379706
Autoimmune diseases excluding thyroid diseases, strict definition	Liver iron content	OTHERS	GRAPPLE	80	-0.0868114	0.0182641	2e-06	0.00062697	0.206019	rs1013045,rs10174238,rs10214237,rs11244,rs113206908,rs114981749,rs115337486,rs115535082,rs115570378,rs115956470,rs11968244,rs12151613,rs12186979,rs12206636,rs12211737,rs12354257,rs12967678,rs13122573,rs13195171,rs149969836,rs16869677,rs16903065,rs181316459,rs183661661,rs1980496,rs2004640,rs2058531,rs206763,rs2294478,rs2294827,rs243332,rs2476601,rs2499743,rs26509,rs2734961,rs281379,rs28579922,rs3087243,rs3097669,rs3130248,rs3184504,rs33980500,rs34536443,rs3767502,rs3778049,rs3788509,rs3798547,rs3815077,rs3828887,rs3842753,rs409715,rs4256430,rs4713801,rs4795405,rs479777,rs4959116,rs5757599,rs57976122,rs59377618,rs60600003,rs60733400,rs62443225,rs6545846,rs6906405,rs6908626,rs6965837,rs7072793,rs720465,rs72502580,rs72891915,rs73405681,rs764554,rs77241188,rs7731626,rs79866453,rs80346167,rs9265556,rs9366637,rs9368793,rs9379706
Leiomyoma of uterus	Spleen volume	Neoplasms (CD2 & ICD-O-3)	Inverse variance weighted (fixed effects)	76	0.0708429	0.0118318	2.13e-09	1.05e-07	0.127739	rs10069690,rs10737892,rs10860874,rs11008568,rs11153143,rs11224598,rs11246001,rs112502348,rs113891542,rs11601738,rs11655578,rs11711621,rs117245733,rs117320965,rs12002645,rs12203953,rs12213593,rs12305739,rs12412796,rs1268891,rs1323263,rs1392916,rs146158281,rs149934734,rs1549066,rs16968038,rs17142976,rs17631680,rs1806793,rs1912576,rs192763715,rs1936789,rs1949051,rs1983814,rs2183478,rs2234593,rs2306022,rs2763022,rs280838,rs34161672,rs34830847,rs3744962,rs3804984,rs387619,rs4387287,rs4668731,rs4730774,rs4809317,rs55985317,rs57366543,rs58415480,rs61729939,rs61753459,rs61768001,rs62323678,rs66998222,rs6715321,rs72878024,rs73181764,rs7318389,rs7323267,rs7332114,rs733381,rs7433870,rs74555131,rs75691080,rs7594432,rs760627,rs76116255,rs76798800,rs78378222,rs7845244,rs7913461,rs923799,rs9568405,rs9625474
Leiomyoma of uterus	Spleen volume	Neoplasms (CD2 & ICD-O-3)	MR Egger	76	0.122164	0.0375215	0.0017068	0.168703	0.127739	rs10069690,rs10737892,rs10860874,rs11008568,rs11153143,rs11224598,rs11246001,rs112502348,rs113891542,rs11601738,rs11655578,rs11711621,rs117245733,rs117320965,rs12002645,rs12203953,rs12213593,rs12305739,rs12412796,rs1268891,rs1323263,rs1392916,rs146158281,rs149934734,rs1549066,rs16968038,rs17142976,rs17631680,rs1806793,rs1912576,rs192763715,rs1936789,rs1949051,rs1983814,rs2183478,rs2234593,rs2306022,rs2763022,rs280838,rs34161672,rs34830847,rs3744962,rs3804984,rs387619,rs4387287,rs4668731,rs4730774,rs4809317,rs55985317,rs57366543,rs58415480,rs61729939,rs61753459,rs61768001,rs62323678,rs66998222,rs6715321,rs72878024,rs73181764,rs7318389,rs7323267,rs7332114,rs733381,rs7433870,rs74555131,rs75691080,rs7594432,rs760627,rs76116255,rs76798800,rs78378222,rs7845244,rs7913461,rs923799,rs9568405,rs9625474
Leiomyoma of uterus	Spleen volume	Neoplasms (CD2 & ICD-O-3)	Inverse variance weighted (multiplicative random effects)	76	0.0708429	0.0174134	4.74e-05	0.00423527	0.127739	rs10069690,rs10737892,rs10860874,rs11008568,rs11153143,rs11224598,rs11246001,rs112502348,rs113891542,rs11601738,rs11655578,rs11711621,rs117245733,rs117320965,rs12002645,rs12203953,rs12213593,rs12305739,rs12412796,rs1268891,rs1323263,rs1392916,rs146158281,rs149934734,rs1549066,rs16968038,rs17142976,rs17631680,rs1806793,rs1912576,rs192763715,rs1936789,rs1949051,rs1983814,rs2183478,rs2234593,rs2306022,rs2763022,rs280838,rs34161672,rs34830847,rs3744962,rs3804984,rs387619,rs4387287,rs4668731,rs4730774,rs4809317,rs55985317,rs57366543,rs58415480,rs61729939,rs61753459,rs61768001,rs62323678,rs66998222,rs6715321,rs72878024,rs73181764,rs7318389,rs7323267,rs7332114,rs733381,rs7433870,rs74555131,rs75691080,rs7594432,rs760627,rs76116255,rs76798800,rs78378222,rs7845244,rs7913461,rs923799,rs9568405,rs9625474
Leiomyoma of uterus	Spleen volume	Neoplasms (CD2 & ICD-O-3)	Weighted mode	76	0.0523972	0.0409054	0.204162	0.888852	0.127739	rs10069690,rs10737892,rs10860874,rs11008568,rs11153143,rs11224598,rs11246001,rs112502348,rs113891542,rs11601738,rs11655578,rs11711621,rs117245733,rs117320965,rs12002645,rs12203953,rs12213593,rs12305739,rs12412796,rs1268891,rs1323263,rs1392916,rs146158281,rs149934734,rs1549066,rs16968038,rs17142976,rs17631680,rs1806793,rs1912576,rs192763715,rs1936789,rs1949051,rs1983814,rs2183478,rs2234593,rs2306022,rs2763022,rs280838,rs34161672,rs34830847,rs3744962,rs3804984,rs387619,rs4387287,rs4668731,rs4730774,rs4809317,rs55985317,rs57366543,rs58415480,rs61729939,rs61753459,rs61768001,rs62323678,rs66998222,rs6715321,rs72878024,rs73181764,rs7318389,rs7323267,rs7332114,rs733381,rs7433870,rs74555131,rs75691080,rs7594432,rs760627,rs76116255,rs76798800,rs78378222,rs7845244,rs7913461,rs923799,rs9568405,rs9625474
Leiomyoma of uterus	Spleen volume	Neoplasms (CD2 & ICD-O-3)	Weighted median	76	0.04764	0.0205669	0.0205393	0.292958	0.127739	rs10069690,rs10737892,rs10860874,rs11008568,rs11153143,rs11224598,rs11246001,rs112502348,rs113891542,rs11601738,rs11655578,rs11711621,rs117245733,rs117320965,rs12002645,rs12203953,rs12213593,rs12305739,rs12412796,rs1268891,rs1323263,rs1392916,rs146158281,rs149934734,rs1549066,rs16968038,rs17142976,rs17631680,rs1806793,rs1912576,rs192763715,rs1936789,rs1949051,rs1983814,rs2183478,rs2234593,rs2306022,rs2763022,rs280838,rs34161672,rs34830847,rs3744962,rs3804984,rs387619,rs4387287,rs4668731,rs4730774,rs4809317,rs55985317,rs57366543,rs58415480,rs61729939,rs61753459,rs61768001,rs62323678,rs66998222,rs6715321,rs72878024,rs73181764,rs7318389,rs7323267,rs7332114,rs733381,rs7433870,rs74555131,rs75691080,rs7594432,rs760627,rs76116255,rs76798800,rs78378222,rs7845244,rs7913461,rs923799,rs9568405,rs9625474
Leiomyoma of uterus	Spleen volume	Neoplasms (CD2 & ICD-O-3)	DIVW	76	0.0720638	0.0120904	1.26e-09	6.45e-08	0.127739	rs10069690,rs10737892,rs10860874,rs11008568,rs11153143,rs11224598,rs11246001,rs112502348,rs113891542,rs11601738,rs11655578,rs11711621,rs117245733,rs117320965,rs12002645,rs12203953,rs12213593,rs12305739,rs12412796,rs1268891,rs1323263,rs1392916,rs146158281,rs149934734,rs1549066,rs16968038,rs17142976,rs17631680,rs1806793,rs1912576,rs192763715,rs1936789,rs1949051,rs1983814,rs2183478,rs2234593,rs2306022,rs2763022,rs280838,rs34161672,rs34830847,rs3744962,rs3804984,rs387619,rs4387287,rs4668731,rs4730774,rs4809317,rs55985317,rs57366543,rs58415480,rs61729939,rs61753459,rs61768001,rs62323678,rs66998222,rs6715321,rs72878024,rs73181764,rs7318389,rs7323267,rs7332114,rs733381,rs7433870,rs74555131,rs75691080,rs7594432,rs760627,rs76116255,rs76798800,rs78378222,rs7845244,rs7913461,rs923799,rs9568405,rs9625474
Leiomyoma of uterus	Spleen volume	Neoplasms (CD2 & ICD-O-3)	mr_raps	76	0.0537918	0.0121858	1.01e-05	0.000388398	0.127739	rs10069690,rs10737892,rs10860874,rs11008568,rs11153143,rs11224598,rs11246001,rs112502348,rs113891542,rs11601738,rs11655578,rs11711621,rs117245733,rs117320965,rs12002645,rs12203953,rs12213593,rs12305739,rs12412796,rs1268891,rs1323263,rs1392916,rs146158281,rs149934734,rs1549066,rs16968038,rs17142976,rs17631680,rs1806793,rs1912576,rs192763715,rs1936789,rs1949051,rs1983814,rs2183478,rs2234593,rs2306022,rs2763022,rs280838,rs34161672,rs34830847,rs3744962,rs3804984,rs387619,rs4387287,rs4668731,rs4730774,rs4809317,rs55985317,rs57366543,rs58415480,rs61729939,rs61753459,rs61768001,rs62323678,rs66998222,rs6715321,rs72878024,rs73181764,rs7318389,rs7323267,rs7332114,rs733381,rs7433870,rs74555131,rs75691080,rs7594432,rs760627,rs76116255,rs76798800,rs78378222,rs7845244,rs7913461,rs923799,rs9568405,rs9625474
Leiomyoma of uterus	Spleen volume	Neoplasms (CD2 & ICD-O-3)	GRAPPLE	76	0.0598927	0.0175764	0.000655456	0.04294	0.127739	rs10069690,rs10737892,rs10860874,rs11008568,rs11153143,rs11224598,rs11246001,rs112502348,rs113891542,rs11601738,rs11655578,rs11711621,rs117245733,rs117320965,rs12002645,rs12203953,rs12213593,rs12305739,rs12412796,rs1268891,rs1323263,rs1392916,rs146158281,rs149934734,rs1549066,rs16968038,rs17142976,rs17631680,rs1806793,rs1912576,rs192763715,rs1936789,rs1949051,rs1983814,rs2183478,rs2234593,rs2306022,rs2763022,rs280838,rs34161672,rs34830847,rs3744962,rs3804984,rs387619,rs4387287,rs4668731,rs4730774,rs4809317,rs55985317,rs57366543,rs58415480,rs61729939,rs61753459,rs61768001,rs62323678,rs66998222,rs6715321,rs72878024,rs73181764,rs7318389,rs7323267,rs7332114,rs733381,rs7433870,rs74555131,rs75691080,rs7594432,rs760627,rs76116255,rs76798800,rs78378222,rs7845244,rs7913461,rs923799,rs9568405,rs9625474
Diabetic ketoacidosis	Liver iron content	Endocrine, nutritional and metabolic (E4)	Inverse variance weighted (fixed effects)	63	-0.0257355	0.00458701	2.02e-08	8.61e-07	0.0071463	rs111455094,rs114243257,rs115194949,rs115731696,rs115738635,rs116039340,rs116380157,rs11753213,rs12055759,rs12661981,rs12663370,rs12927355,rs1383258,rs138897345,rs139969885,rs146696797,rs1565364,rs17427599,rs2073045,rs2256974,rs2284169,rs231779,rs2395360,rs2468180,rs2581,rs2817241,rs28397274,rs28465400,rs28525417,rs28746846,rs2894233,rs3184504,rs33998987,rs34939740,rs3788013,rs41288889,rs4256430,rs4496841,rs4646911,rs56994090,rs57786715,rs59701161,rs59716966,rs61839728,rs6679677,rs689,rs6902545,rs72685660,rs72831278,rs72841540,rs72928038,rs73728584,rs73974051,rs74203920,rs76894784,rs77496433,rs7939857,rs9273060,rs9277195,rs9358908,rs9378805,rs9394228,rs9462122
Diabetic ketoacidosis	Liver iron content	Endocrine, nutritional and metabolic (E4)	MR Egger	63	-0.056168	0.0133468	8.59e-05	0.0254606	0.0071463	rs111455094,rs114243257,rs115194949,rs115731696,rs115738635,rs116039340,rs116380157,rs11753213,rs12055759,rs12661981,rs12663370,rs12927355,rs1383258,rs138897345,rs139969885,rs146696797,rs1565364,rs17427599,rs2073045,rs2256974,rs2284169,rs231779,rs2395360,rs2468180,rs2581,rs2817241,rs28397274,rs28465400,rs28525417,rs28746846,rs2894233,rs3184504,rs33998987,rs34939740,rs3788013,rs41288889,rs4256430,rs4496841,rs4646911,rs56994090,rs57786715,rs59701161,rs59716966,rs61839728,rs6679677,rs689,rs6902545,rs72685660,rs72831278,rs72841540,rs72928038,rs73728584,rs73974051,rs74203920,rs76894784,rs77496433,rs7939857,rs9273060,rs9277195,rs9358908,rs9378805,rs9394228,rs9462122
Diabetic ketoacidosis	Liver iron content	Endocrine, nutritional and metabolic (E4)	Inverse variance weighted (multiplicative random effects)	63	-0.0257355	0.00806218	0.00141231	0.0439726	0.0071463	rs111455094,rs114243257,rs115194949,rs115731696,rs115738635,rs116039340,rs116380157,rs11753213,rs12055759,rs12661981,rs12663370,rs12927355,rs1383258,rs138897345,rs139969885,rs146696797,rs1565364,rs17427599,rs2073045,rs2256974,rs2284169,rs231779,rs2395360,rs2468180,rs2581,rs2817241,rs28397274,rs28465400,rs28525417,rs28746846,rs2894233,rs3184504,rs33998987,rs34939740,rs3788013,rs41288889,rs4256430,rs4496841,rs4646911,rs56994090,rs57786715,rs59701161,rs59716966,rs61839728,rs6679677,rs689,rs6902545,rs72685660,rs72831278,rs72841540,rs72928038,rs73728584,rs73974051,rs74203920,rs76894784,rs77496433,rs7939857,rs9273060,rs9277195,rs9358908,rs9378805,rs9394228,rs9462122
Diabetic ketoacidosis	Liver iron content	Endocrine, nutritional and metabolic (E4)	Weighted mode	63	-0.0337088	0.00855157	0.000208155	0.0244322	0.0071463	rs111455094,rs114243257,rs115194949,rs115731696,rs115738635,rs116039340,rs116380157,rs11753213,rs12055759,rs12661981,rs12663370,rs12927355,rs1383258,rs138897345,rs139969885,rs146696797,rs1565364,rs17427599,rs2073045,rs2256974,rs2284169,rs231779,rs2395360,rs2468180,rs2581,rs2817241,rs28397274,rs28465400,rs28525417,rs28746846,rs2894233,rs3184504,rs33998987,rs34939740,rs3788013,rs41288889,rs4256430,rs4496841,rs4646911,rs56994090,rs57786715,rs59701161,rs59716966,rs61839728,rs6679677,rs689,rs6902545,rs72685660,rs72831278,rs72841540,rs72928038,rs73728584,rs73974051,rs74203920,rs76894784,rs77496433,rs7939857,rs9273060,rs9277195,rs9358908,rs9378805,rs9394228,rs9462122
Diabetic ketoacidosis	Liver iron content	Endocrine, nutritional and metabolic (E4)	Weighted median	63	-0.032812	0.00796069	3.76e-05	0.00341121	0.0071463	rs111455094,rs114243257,rs115194949,rs115731696,rs115738635,rs116039340,rs116380157,rs11753213,rs12055759,rs12661981,rs12663370,rs12927355,rs1383258,rs138897345,rs139969885,rs146696797,rs1565364,rs17427599,rs2073045,rs2256974,rs2284169,rs231779,rs2395360,rs2468180,rs2581,rs2817241,rs28397274,rs28465400,rs28525417,rs28746846,rs2894233,rs3184504,rs33998987,rs34939740,rs3788013,rs41288889,rs4256430,rs4496841,rs4646911,rs56994090,rs57786715,rs59701161,rs59716966,rs61839728,rs6679677,rs689,rs6902545,rs72685660,rs72831278,rs72841540,rs72928038,rs73728584,rs73974051,rs74203920,rs76894784,rs77496433,rs7939857,rs9273060,rs9277195,rs9358908,rs9378805,rs9394228,rs9462122
Diabetic ketoacidosis	Liver iron content	Endocrine, nutritional and metabolic (E4)	DIVW	63	-0.0258767	0.00461866	1.06e-08	4.72e-07	0.0071463	rs111455094,rs114243257,rs115194949,rs115731696,rs115738635,rs116039340,rs116380157,rs11753213,rs12055759,rs12661981,rs12663370,rs12927355,rs1383258,rs138897345,rs139969885,rs146696797,rs1565364,rs17427599,rs2073045,rs2256974,rs2284169,rs231779,rs2395360,rs2468180,rs2581,rs2817241,rs28397274,rs28465400,rs28525417,rs28746846,rs2894233,rs3184504,rs33998987,rs34939740,rs3788013,rs41288889,rs4256430,rs4496841,rs4646911,rs56994090,rs57786715,rs59701161,rs59716966,rs61839728,rs6679677,rs689,rs6902545,rs72685660,rs72831278,rs72841540,rs72928038,rs73728584,rs73974051,rs74203920,rs76894784,rs77496433,rs7939857,rs9273060,rs9277195,rs9358908,rs9378805,rs9394228,rs9462122
Diabetic ketoacidosis	Liver iron content	Endocrine, nutritional and metabolic (E4)	mr_raps	63	-0.0223029	0.00471201	2.21e-06	0.00010642	0.0071463	rs111455094,rs114243257,rs115194949,rs115731696,rs115738635,rs116039340,rs116380157,rs11753213,rs12055759,rs12661981,rs12663370,rs12927355,rs1383258,rs138897345,rs139969885,rs146696797,rs1565364,rs17427599,rs2073045,rs2256974,rs2284169,rs231779,rs2395360,rs2468180,rs2581,rs2817241,rs28397274,rs28465400,rs28525417,rs28746846,rs2894233,rs3184504,rs33998987,rs34939740,rs3788013,rs41288889,rs4256430,rs4496841,rs4646911,rs56994090,rs57786715,rs59701161,rs59716966,rs61839728,rs6679677,rs689,rs6902545,rs72685660,rs72831278,rs72841540,rs72928038,rs73728584,rs73974051,rs74203920,rs76894784,rs77496433,rs7939857,rs9273060,rs9277195,rs9358908,rs9378805,rs9394228,rs9462122
Diabetic ketoacidosis	Liver iron content	Endocrine, nutritional and metabolic (E4)	GRAPPLE	63	-0.0285673	0.00840975	0.000681471	0.0441311	0.0071463	rs111455094,rs114243257,rs115194949,rs115731696,rs115738635,rs116039340,rs116380157,rs11753213,rs12055759,rs12661981,rs12663370,rs12927355,rs1383258,rs138897345,rs139969885,rs146696797,rs1565364,rs17427599,rs2073045,rs2256974,rs2284169,rs231779,rs2395360,rs2468180,rs2581,rs2817241,rs28397274,rs28465400,rs28525417,rs28746846,rs2894233,rs3184504,rs33998987,rs34939740,rs3788013,rs41288889,rs4256430,rs4496841,rs4646911,rs56994090,rs57786715,rs59701161,rs59716966,rs61839728,rs6679677,rs689,rs6902545,rs72685660,rs72831278,rs72841540,rs72928038,rs73728584,rs73974051,rs74203920,rs76894784,rs77496433,rs7939857,rs9273060,rs9277195,rs9358908,rs9378805,rs9394228,rs9462122
Diabetic retinopathy (more control exclusions)	Liver iron content	Endocrine, nutritional and metabolic (E4)	Inverse variance weighted (fixed effects)	48	-0.0469453	0.00763297	7.73e-10	4.11e-08	0.321829	rs10807130,rs10811660,rs11187140,rs112412537,rs112675325,rs114243257,rs115104850,rs11753213,rs12663370,rs13207853,rs14232,rs149340530,rs1565364,rs1943229,rs2284169,rs28397274,rs28465400,rs2894233,rs3097665,rs34372943,rs34872471,rs372744619,rs41268932,rs4278584,rs429358,rs481887,rs58077526,rs59356242,rs62402699,rs644452,rs6457715,rs6679677,rs6820509,rs689,rs6909607,rs7018475,rs72685660,rs72831278,rs73014410,rs73061095,rs76895963,rs79718538,rs9266273,rs9270581,rs9272131,rs9276710,rs9368222,rs9937354
Diabetic retinopathy (more control exclusions)	Liver iron content	Endocrine, nutritional and metabolic (E4)	MR Egger	48	-0.064978	0.0219838	0.00490661	0.326802	0.321829	rs10807130,rs10811660,rs11187140,rs112412537,rs112675325,rs114243257,rs115104850,rs11753213,rs12663370,rs13207853,rs14232,rs149340530,rs1565364,rs1943229,rs2284169,rs28397274,rs28465400,rs2894233,rs3097665,rs34372943,rs34872471,rs372744619,rs41268932,rs4278584,rs429358,rs481887,rs58077526,rs59356242,rs62402699,rs644452,rs6457715,rs6679677,rs6820509,rs689,rs6909607,rs7018475,rs72685660,rs72831278,rs73014410,rs73061095,rs76895963,rs79718538,rs9266273,rs9270581,rs9272131,rs9276710,rs9368222,rs9937354
Diabetic retinopathy (more control exclusions)	Liver iron content	Endocrine, nutritional and metabolic (E4)	Inverse variance weighted (multiplicative random effects)	48	-0.0469453	0.0126129	0.000197651	0.0108834	0.321829	rs10807130,rs10811660,rs11187140,rs112412537,rs112675325,rs114243257,rs115104850,rs11753213,rs12663370,rs13207853,rs14232,rs149340530,rs1565364,rs1943229,rs2284169,rs28397274,rs28465400,rs2894233,rs3097665,rs34372943,rs34872471,rs372744619,rs41268932,rs4278584,rs429358,rs481887,rs58077526,rs59356242,rs62402699,rs644452,rs6457715,rs6679677,rs6820509,rs689,rs6909607,rs7018475,rs72685660,rs72831278,rs73014410,rs73061095,rs76895963,rs79718538,rs9266273,rs9270581,rs9272131,rs9276710,rs9368222,rs9937354
Diabetic retinopathy (more control exclusions)	Liver iron content	Endocrine, nutritional and metabolic (E4)	Weighted mode	48	-0.069274	0.0107492	5.7e-08	4.01e-05	0.321829	rs10807130,rs10811660,rs11187140,rs112412537,rs112675325,rs114243257,rs115104850,rs11753213,rs12663370,rs13207853,rs14232,rs149340530,rs1565364,rs1943229,rs2284169,rs28397274,rs28465400,rs2894233,rs3097665,rs34372943,rs34872471,rs372744619,rs41268932,rs4278584,rs429358,rs481887,rs58077526,rs59356242,rs62402699,rs644452,rs6457715,rs6679677,rs6820509,rs689,rs6909607,rs7018475,rs72685660,rs72831278,rs73014410,rs73061095,rs76895963,rs79718538,rs9266273,rs9270581,rs9272131,rs9276710,rs9368222,rs9937354
Diabetic retinopathy (more control exclusions)	Liver iron content	Endocrine, nutritional and metabolic (E4)	Weighted median	48	-0.0673823	0.0114	3.41e-09	1.37e-06	0.321829	rs10807130,rs10811660,rs11187140,rs112412537,rs112675325,rs114243257,rs115104850,rs11753213,rs12663370,rs13207853,rs14232,rs149340530,rs1565364,rs1943229,rs2284169,rs28397274,rs28465400,rs2894233,rs3097665,rs34372943,rs34872471,rs372744619,rs41268932,rs4278584,rs429358,rs481887,rs58077526,rs59356242,rs62402699,rs644452,rs6457715,rs6679677,rs6820509,rs689,rs6909607,rs7018475,rs72685660,rs72831278,rs73014410,rs73061095,rs76895963,rs79718538,rs9266273,rs9270581,rs9272131,rs9276710,rs9368222,rs9937354
Diabetic retinopathy (more control exclusions)	Liver iron content	Endocrine, nutritional and metabolic (E4)	DIVW	48	-0.0473619	0.00772836	4.44e-10	2.48e-08	0.321829	rs10807130,rs10811660,rs11187140,rs112412537,rs112675325,rs114243257,rs115104850,rs11753213,rs12663370,rs13207853,rs14232,rs149340530,rs1565364,rs1943229,rs2284169,rs28397274,rs28465400,rs2894233,rs3097665,rs34372943,rs34872471,rs372744619,rs41268932,rs4278584,rs429358,rs481887,rs58077526,rs59356242,rs62402699,rs644452,rs6457715,rs6679677,rs6820509,rs689,rs6909607,rs7018475,rs72685660,rs72831278,rs73014410,rs73061095,rs76895963,rs79718538,rs9266273,rs9270581,rs9272131,rs9276710,rs9368222,rs9937354
Diabetic retinopathy (more control exclusions)	Liver iron content	Endocrine, nutritional and metabolic (E4)	mr_raps	48	-0.0531071	0.00789338	1.72e-11	2.25e-09	0.321829	rs10807130,rs10811660,rs11187140,rs112412537,rs112675325,rs114243257,rs115104850,rs11753213,rs12663370,rs13207853,rs14232,rs149340530,rs1565364,rs1943229,rs2284169,rs28397274,rs28465400,rs2894233,rs3097665,rs34372943,rs34872471,rs372744619,rs41268932,rs4278584,rs429358,rs481887,rs58077526,rs59356242,rs62402699,rs644452,rs6457715,rs6679677,rs6820509,rs689,rs6909607,rs7018475,rs72685660,rs72831278,rs73014410,rs73061095,rs76895963,rs79718538,rs9266273,rs9270581,rs9272131,rs9276710,rs9368222,rs9937354
Diabetic retinopathy (more control exclusions)	Liver iron content	Endocrine, nutritional and metabolic (E4)	GRAPPLE	48	-0.0487709	0.0140564	0.000521114	0.0360542	0.321829	rs10807130,rs10811660,rs11187140,rs112412537,rs112675325,rs114243257,rs115104850,rs11753213,rs12663370,rs13207853,rs14232,rs149340530,rs1565364,rs1943229,rs2284169,rs28397274,rs28465400,rs2894233,rs3097665,rs34372943,rs34872471,rs372744619,rs41268932,rs4278584,rs429358,rs481887,rs58077526,rs59356242,rs62402699,rs644452,rs6457715,rs6679677,rs6820509,rs689,rs6909607,rs7018475,rs72685660,rs72831278,rs73014410,rs73061095,rs76895963,rs79718538,rs9266273,rs9270581,rs9272131,rs9276710,rs9368222,rs9937354
Diabetes, several complications	Liver iron content	Endocrine, nutritional and metabolic (E4)	Inverse variance weighted (fixed effects)	36	-0.0850482	0.0102053	7.83e-17	1.08e-14	0.728083	rs10456405,rs11187141,rs112412537,rs11244,rs1130455,rs116190884,rs11753487,rs1233381,rs13092876,rs140774570,rs141935215,rs151102334,rs210214,rs2294478,rs2713553,rs28465400,rs28766596,rs3130432,rs3806109,rs387608,rs3957146,rs41268932,rs437625,rs4977756,rs59356242,rs62397603,rs6679677,rs6921256,rs6931514,rs73402425,rs76895963,rs7903146,rs881796,rs9266774,rs9269450,rs9931900
Diabetes, several complications	Liver iron content	Endocrine, nutritional and metabolic (E4)	MR Egger	36	-0.0970652	0.0402614	0.0214673	0.526977	0.728083	rs10456405,rs11187141,rs112412537,rs11244,rs1130455,rs116190884,rs11753487,rs1233381,rs13092876,rs140774570,rs141935215,rs151102334,rs210214,rs2294478,rs2713553,rs28465400,rs28766596,rs3130432,rs3806109,rs387608,rs3957146,rs41268932,rs437625,rs4977756,rs59356242,rs62397603,rs6679677,rs6921256,rs6931514,rs73402425,rs76895963,rs7903146,rs881796,rs9266774,rs9269450,rs9931900
Diabetes, several complications	Liver iron content	Endocrine, nutritional and metabolic (E4)	Inverse variance weighted (multiplicative random effects)	36	-0.0850482	0.0208498	4.52e-05	0.00410844	0.728083	rs10456405,rs11187141,rs112412537,rs11244,rs1130455,rs116190884,rs11753487,rs1233381,rs13092876,rs140774570,rs141935215,rs151102334,rs210214,rs2294478,rs2713553,rs28465400,rs28766596,rs3130432,rs3806109,rs387608,rs3957146,rs41268932,rs437625,rs4977756,rs59356242,rs62397603,rs6679677,rs6921256,rs6931514,rs73402425,rs76895963,rs7903146,rs881796,rs9266774,rs9269450,rs9931900
Diabetes, several complications	Liver iron content	Endocrine, nutritional and metabolic (E4)	Weighted mode	36	-0.0929202	0.0177565	7.92e-06	0.00248046	0.728083	rs10456405,rs11187141,rs112412537,rs11244,rs1130455,rs116190884,rs11753487,rs1233381,rs13092876,rs140774570,rs141935215,rs151102334,rs210214,rs2294478,rs2713553,rs28465400,rs28766596,rs3130432,rs3806109,rs387608,rs3957146,rs41268932,rs437625,rs4977756,rs59356242,rs62397603,rs6679677,rs6921256,rs6931514,rs73402425,rs76895963,rs7903146,rs881796,rs9266774,rs9269450,rs9931900
Diabetes, several complications	Liver iron content	Endocrine, nutritional and metabolic (E4)	Weighted median	36	-0.0911067	0.0180259	4.32e-07	7.44e-05	0.728083	rs10456405,rs11187141,rs112412537,rs11244,rs1130455,rs116190884,rs11753487,rs1233381,rs13092876,rs140774570,rs141935215,rs151102334,rs210214,rs2294478,rs2713553,rs28465400,rs28766596,rs3130432,rs3806109,rs387608,rs3957146,rs41268932,rs437625,rs4977756,rs59356242,rs62397603,rs6679677,rs6921256,rs6931514,rs73402425,rs76895963,rs7903146,rs881796,rs9266774,rs9269450,rs9931900
Diabetes, several complications	Liver iron content	Endocrine, nutritional and metabolic (E4)	DIVW	36	-0.0858121	0.0103909	1.11e-16	1.53e-14	0.728083	rs10456405,rs11187141,rs112412537,rs11244,rs1130455,rs116190884,rs11753487,rs1233381,rs13092876,rs140774570,rs141935215,rs151102334,rs210214,rs2294478,rs2713553,rs28465400,rs28766596,rs3130432,rs3806109,rs387608,rs3957146,rs41268932,rs437625,rs4977756,rs59356242,rs62397603,rs6679677,rs6921256,rs6931514,rs73402425,rs76895963,rs7903146,rs881796,rs9266774,rs9269450,rs9931900
Diabetes, several complications	Liver iron content	Endocrine, nutritional and metabolic (E4)	mr_raps	36	-0.0878174	0.0105148	0	0	0.728083	rs10456405,rs11187141,rs112412537,rs11244,rs1130455,rs116190884,rs11753487,rs1233381,rs13092876,rs140774570,rs141935215,rs151102334,rs210214,rs2294478,rs2713553,rs28465400,rs28766596,rs3130432,rs3806109,rs387608,rs3957146,rs41268932,rs437625,rs4977756,rs59356242,rs62397603,rs6679677,rs6921256,rs6931514,rs73402425,rs76895963,rs7903146,rs881796,rs9266774,rs9269450,rs9931900
Diabetes, several complications	Liver iron content	Endocrine, nutritional and metabolic (E4)	GRAPPLE	36	-0.0828277	0.0194337	2.03e-05	0.00332227	0.728083	rs10456405,rs11187141,rs112412537,rs11244,rs1130455,rs116190884,rs11753487,rs1233381,rs13092876,rs140774570,rs141935215,rs151102334,rs210214,rs2294478,rs2713553,rs28465400,rs28766596,rs3130432,rs3806109,rs387608,rs3957146,rs41268932,rs437625,rs4977756,rs59356242,rs62397603,rs6679677,rs6921256,rs6931514,rs73402425,rs76895963,rs7903146,rs881796,rs9266774,rs9269450,rs9931900
Type 2 diabetes with other specified/multiple/unspecified complications	Liver volume	Endocrine, nutritional and metabolic (E4)	Inverse variance weighted (fixed effects)	216	0.0543179	0.00863107	3.11e-10	1.75e-08	0.272439	rs10084393,rs10184004,rs10408179,rs10504042,rs1053924,rs10770143,rs10774546,rs10811662,rs10830963,rs10882099,rs10906396,rs10974438,rs11057418,rs11063047,rs11169182,rs11196097,rs112108223,rs112412537,rs11257659,rs112650492,rs112694524,rs112826124,rs113744258,rs114067739,rs114460036,rs11558471,rs11629791,rs11668587,rs11719201,rs11759897,rs11772918,rs118055636,rs1182436,rs11830234,rs12001437,rs12050481,rs12111032,rs12280075,rs12454712,rs12513212,rs12534523,rs12595158,rs1260326,rs12713390,rs12769661,rs12986742,rs13018260,rs13040461,rs1334892,rs13427924,rs1373674,rs137986049,rs138299770,rs138348048,rs1412239,rs142511108,rs1429935,rs148465164,rs148528453,rs149081549,rs150506482,rs1517037,rs1558902,rs1604038,rs16872768,rs16988304,rs17036160,rs1705263,rs17265513,rs17383290,rs17772814,rs17791513,rs1801041,rs182788819,rs1864193,rs1986160,rs1988138,rs200641079,rs2138157,rs223490,rs2239647,rs2283167,rs2347223,rs2383204,rs2395272,rs2411884,rs2469227,rs2521247,rs2641317,rs2682907,rs2733269,rs2783019,rs2796441,rs2812540,rs28360018,rs28366036,rs2854050,rs28624681,rs2876565,rs2925979,rs3102348,rs31910,rs3217907,rs34298980,rs348330,rs35005436,rs35352848,rs35658696,rs3736907,rs3759025,rs3761728,rs3765562,rs3806155,rs391256,rs42123,rs429358,rs4337532,rs4374177,rs450563,rs4508401,rs4659226,rs465983,rs4686471,rs4745916,rs4804833,rs4812825,rs4841006,rs4880106,rs488321,rs4918796,rs4937325,rs4943076,rs498475,rs5215,rs554186429,rs55917610,rs56079333,rs56192168,rs56348580,rs58031133,rs60471025,rs6062738,rs6063046,rs607409,rs6088461,rs6130615,rs61779305,rs618652,rs61869764,rs62428761,rs66502159,rs6689021,rs66922415,rs6744646,rs6809037,rs6916406,rs6918311,rs6931514,rs6968233,rs7018475,rs703980,rs7109575,rs7144011,rs7154246,rs723943,rs72807614,rs72836298,rs72926972,rs73061095,rs7313515,rs73347525,rs739753,rs74046911,rs74628648,rs74862545,rs7529073,rs75306878,rs754038,rs7586170,rs7586471,rs76176349,rs7631359,rs7653015,rs76895963,rs77481436,rs7769291,rs77735929,rs77789961,rs7788808,rs7795180,rs7799234,rs7845219,rs78470967,rs78486128,rs78721871,rs7873635,rs78993447,rs7903146,rs79400013,rs7948351,rs7962128,rs80196932,rs8071043,rs8073177,rs8100204,rs849157,rs853974,rs878521,rs897558,rs9266249,rs9403134,rs9479509,rs9505086,rs9565546,rs963740,rs9901746
Type 2 diabetes with other specified/multiple/unspecified complications	Liver volume	Endocrine, nutritional and metabolic (E4)	MR Egger	216	0.0234117	0.0312811	0.455024	0.971568	0.272439	rs10084393,rs10184004,rs10408179,rs10504042,rs1053924,rs10770143,rs10774546,rs10811662,rs10830963,rs10882099,rs10906396,rs10974438,rs11057418,rs11063047,rs11169182,rs11196097,rs112108223,rs112412537,rs11257659,rs112650492,rs112694524,rs112826124,rs113744258,rs114067739,rs114460036,rs11558471,rs11629791,rs11668587,rs11719201,rs11759897,rs11772918,rs118055636,rs1182436,rs11830234,rs12001437,rs12050481,rs12111032,rs12280075,rs12454712,rs12513212,rs12534523,rs12595158,rs1260326,rs12713390,rs12769661,rs12986742,rs13018260,rs13040461,rs1334892,rs13427924,rs1373674,rs137986049,rs138299770,rs138348048,rs1412239,rs142511108,rs1429935,rs148465164,rs148528453,rs149081549,rs150506482,rs1517037,rs1558902,rs1604038,rs16872768,rs16988304,rs17036160,rs1705263,rs17265513,rs17383290,rs17772814,rs17791513,rs1801041,rs182788819,rs1864193,rs1986160,rs1988138,rs200641079,rs2138157,rs223490,rs2239647,rs2283167,rs2347223,rs2383204,rs2395272,rs2411884,rs2469227,rs2521247,rs2641317,rs2682907,rs2733269,rs2783019,rs2796441,rs2812540,rs28360018,rs28366036,rs2854050,rs28624681,rs2876565,rs2925979,rs3102348,rs31910,rs3217907,rs34298980,rs348330,rs35005436,rs35352848,rs35658696,rs3736907,rs3759025,rs3761728,rs3765562,rs3806155,rs391256,rs42123,rs429358,rs4337532,rs4374177,rs450563,rs4508401,rs4659226,rs465983,rs4686471,rs4745916,rs4804833,rs4812825,rs4841006,rs4880106,rs488321,rs4918796,rs4937325,rs4943076,rs498475,rs5215,rs554186429,rs55917610,rs56079333,rs56192168,rs56348580,rs58031133,rs60471025,rs6062738,rs6063046,rs607409,rs6088461,rs6130615,rs61779305,rs618652,rs61869764,rs62428761,rs66502159,rs6689021,rs66922415,rs6744646,rs6809037,rs6916406,rs6918311,rs6931514,rs6968233,rs7018475,rs703980,rs7109575,rs7144011,rs7154246,rs723943,rs72807614,rs72836298,rs72926972,rs73061095,rs7313515,rs73347525,rs739753,rs74046911,rs74628648,rs74862545,rs7529073,rs75306878,rs754038,rs7586170,rs7586471,rs76176349,rs7631359,rs7653015,rs76895963,rs77481436,rs7769291,rs77735929,rs77789961,rs7788808,rs7795180,rs7799234,rs7845219,rs78470967,rs78486128,rs78721871,rs7873635,rs78993447,rs7903146,rs79400013,rs7948351,rs7962128,rs80196932,rs8071043,rs8073177,rs8100204,rs849157,rs853974,rs878521,rs897558,rs9266249,rs9403134,rs9479509,rs9505086,rs9565546,rs963740,rs9901746
Type 2 diabetes with other specified/multiple/unspecified complications	Liver volume	Endocrine, nutritional and metabolic (E4)	Inverse variance weighted (multiplicative random effects)	216	0.0543179	0.0137734	8.02e-05	0.00579575	0.272439	rs10084393,rs10184004,rs10408179,rs10504042,rs1053924,rs10770143,rs10774546,rs10811662,rs10830963,rs10882099,rs10906396,rs10974438,rs11057418,rs11063047,rs11169182,rs11196097,rs112108223,rs112412537,rs11257659,rs112650492,rs112694524,rs112826124,rs113744258,rs114067739,rs114460036,rs11558471,rs11629791,rs11668587,rs11719201,rs11759897,rs11772918,rs118055636,rs1182436,rs11830234,rs12001437,rs12050481,rs12111032,rs12280075,rs12454712,rs12513212,rs12534523,rs12595158,rs1260326,rs12713390,rs12769661,rs12986742,rs13018260,rs13040461,rs1334892,rs13427924,rs1373674,rs137986049,rs138299770,rs138348048,rs1412239,rs142511108,rs1429935,rs148465164,rs148528453,rs149081549,rs150506482,rs1517037,rs1558902,rs1604038,rs16872768,rs16988304,rs17036160,rs1705263,rs17265513,rs17383290,rs17772814,rs17791513,rs1801041,rs182788819,rs1864193,rs1986160,rs1988138,rs200641079,rs2138157,rs223490,rs2239647,rs2283167,rs2347223,rs2383204,rs2395272,rs2411884,rs2469227,rs2521247,rs2641317,rs2682907,rs2733269,rs2783019,rs2796441,rs2812540,rs28360018,rs28366036,rs2854050,rs28624681,rs2876565,rs2925979,rs3102348,rs31910,rs3217907,rs34298980,rs348330,rs35005436,rs35352848,rs35658696,rs3736907,rs3759025,rs3761728,rs3765562,rs3806155,rs391256,rs42123,rs429358,rs4337532,rs4374177,rs450563,rs4508401,rs4659226,rs465983,rs4686471,rs4745916,rs4804833,rs4812825,rs4841006,rs4880106,rs488321,rs4918796,rs4937325,rs4943076,rs498475,rs5215,rs554186429,rs55917610,rs56079333,rs56192168,rs56348580,rs58031133,rs60471025,rs6062738,rs6063046,rs607409,rs6088461,rs6130615,rs61779305,rs618652,rs61869764,rs62428761,rs66502159,rs6689021,rs66922415,rs6744646,rs6809037,rs6916406,rs6918311,rs6931514,rs6968233,rs7018475,rs703980,rs7109575,rs7144011,rs7154246,rs723943,rs72807614,rs72836298,rs72926972,rs73061095,rs7313515,rs73347525,rs739753,rs74046911,rs74628648,rs74862545,rs7529073,rs75306878,rs754038,rs7586170,rs7586471,rs76176349,rs7631359,rs7653015,rs76895963,rs77481436,rs7769291,rs77735929,rs77789961,rs7788808,rs7795180,rs7799234,rs7845219,rs78470967,rs78486128,rs78721871,rs7873635,rs78993447,rs7903146,rs79400013,rs7948351,rs7962128,rs80196932,rs8071043,rs8073177,rs8100204,rs849157,rs853974,rs878521,rs897558,rs9266249,rs9403134,rs9479509,rs9505086,rs9565546,rs963740,rs9901746
Type 2 diabetes with other specified/multiple/unspecified complications	Liver volume	Endocrine, nutritional and metabolic (E4)	Weighted mode	216	0.00436142	0.0219999	0.843039	0.988021	0.272439	rs10084393,rs10184004,rs10408179,rs10504042,rs1053924,rs10770143,rs10774546,rs10811662,rs10830963,rs10882099,rs10906396,rs10974438,rs11057418,rs11063047,rs11169182,rs11196097,rs112108223,rs112412537,rs11257659,rs112650492,rs112694524,rs112826124,rs113744258,rs114067739,rs114460036,rs11558471,rs11629791,rs11668587,rs11719201,rs11759897,rs11772918,rs118055636,rs1182436,rs11830234,rs12001437,rs12050481,rs12111032,rs12280075,rs12454712,rs12513212,rs12534523,rs12595158,rs1260326,rs12713390,rs12769661,rs12986742,rs13018260,rs13040461,rs1334892,rs13427924,rs1373674,rs137986049,rs138299770,rs138348048,rs1412239,rs142511108,rs1429935,rs148465164,rs148528453,rs149081549,rs150506482,rs1517037,rs1558902,rs1604038,rs16872768,rs16988304,rs17036160,rs1705263,rs17265513,rs17383290,rs17772814,rs17791513,rs1801041,rs182788819,rs1864193,rs1986160,rs1988138,rs200641079,rs2138157,rs223490,rs2239647,rs2283167,rs2347223,rs2383204,rs2395272,rs2411884,rs2469227,rs2521247,rs2641317,rs2682907,rs2733269,rs2783019,rs2796441,rs2812540,rs28360018,rs28366036,rs2854050,rs28624681,rs2876565,rs2925979,rs3102348,rs31910,rs3217907,rs34298980,rs348330,rs35005436,rs35352848,rs35658696,rs3736907,rs3759025,rs3761728,rs3765562,rs3806155,rs391256,rs42123,rs429358,rs4337532,rs4374177,rs450563,rs4508401,rs4659226,rs465983,rs4686471,rs4745916,rs4804833,rs4812825,rs4841006,rs4880106,rs488321,rs4918796,rs4937325,rs4943076,rs498475,rs5215,rs554186429,rs55917610,rs56079333,rs56192168,rs56348580,rs58031133,rs60471025,rs6062738,rs6063046,rs607409,rs6088461,rs6130615,rs61779305,rs618652,rs61869764,rs62428761,rs66502159,rs6689021,rs66922415,rs6744646,rs6809037,rs6916406,rs6918311,rs6931514,rs6968233,rs7018475,rs703980,rs7109575,rs7144011,rs7154246,rs723943,rs72807614,rs72836298,rs72926972,rs73061095,rs7313515,rs73347525,rs739753,rs74046911,rs74628648,rs74862545,rs7529073,rs75306878,rs754038,rs7586170,rs7586471,rs76176349,rs7631359,rs7653015,rs76895963,rs77481436,rs7769291,rs77735929,rs77789961,rs7788808,rs7795180,rs7799234,rs7845219,rs78470967,rs78486128,rs78721871,rs7873635,rs78993447,rs7903146,rs79400013,rs7948351,rs7962128,rs80196932,rs8071043,rs8073177,rs8100204,rs849157,rs853974,rs878521,rs897558,rs9266249,rs9403134,rs9479509,rs9505086,rs9565546,rs963740,rs9901746
Type 2 diabetes with other specified/multiple/unspecified complications	Liver volume	Endocrine, nutritional and metabolic (E4)	Weighted median	216	0.018853	0.0142647	0.186284	0.703305	0.272439	rs10084393,rs10184004,rs10408179,rs10504042,rs1053924,rs10770143,rs10774546,rs10811662,rs10830963,rs10882099,rs10906396,rs10974438,rs11057418,rs11063047,rs11169182,rs11196097,rs112108223,rs112412537,rs11257659,rs112650492,rs112694524,rs112826124,rs113744258,rs114067739,rs114460036,rs11558471,rs11629791,rs11668587,rs11719201,rs11759897,rs11772918,rs118055636,rs1182436,rs11830234,rs12001437,rs12050481,rs12111032,rs12280075,rs12454712,rs12513212,rs12534523,rs12595158,rs1260326,rs12713390,rs12769661,rs12986742,rs13018260,rs13040461,rs1334892,rs13427924,rs1373674,rs137986049,rs138299770,rs138348048,rs1412239,rs142511108,rs1429935,rs148465164,rs148528453,rs149081549,rs150506482,rs1517037,rs1558902,rs1604038,rs16872768,rs16988304,rs17036160,rs1705263,rs17265513,rs17383290,rs17772814,rs17791513,rs1801041,rs182788819,rs1864193,rs1986160,rs1988138,rs200641079,rs2138157,rs223490,rs2239647,rs2283167,rs2347223,rs2383204,rs2395272,rs2411884,rs2469227,rs2521247,rs2641317,rs2682907,rs2733269,rs2783019,rs2796441,rs2812540,rs28360018,rs28366036,rs2854050,rs28624681,rs2876565,rs2925979,rs3102348,rs31910,rs3217907,rs34298980,rs348330,rs35005436,rs35352848,rs35658696,rs3736907,rs3759025,rs3761728,rs3765562,rs3806155,rs391256,rs42123,rs429358,rs4337532,rs4374177,rs450563,rs4508401,rs4659226,rs465983,rs4686471,rs4745916,rs4804833,rs4812825,rs4841006,rs4880106,rs488321,rs4918796,rs4937325,rs4943076,rs498475,rs5215,rs554186429,rs55917610,rs56079333,rs56192168,rs56348580,rs58031133,rs60471025,rs6062738,rs6063046,rs607409,rs6088461,rs6130615,rs61779305,rs618652,rs61869764,rs62428761,rs66502159,rs6689021,rs66922415,rs6744646,rs6809037,rs6916406,rs6918311,rs6931514,rs6968233,rs7018475,rs703980,rs7109575,rs7144011,rs7154246,rs723943,rs72807614,rs72836298,rs72926972,rs73061095,rs7313515,rs73347525,rs739753,rs74046911,rs74628648,rs74862545,rs7529073,rs75306878,rs754038,rs7586170,rs7586471,rs76176349,rs7631359,rs7653015,rs76895963,rs77481436,rs7769291,rs77735929,rs77789961,rs7788808,rs7795180,rs7799234,rs7845219,rs78470967,rs78486128,rs78721871,rs7873635,rs78993447,rs7903146,rs79400013,rs7948351,rs7962128,rs80196932,rs8071043,rs8073177,rs8100204,rs849157,rs853974,rs878521,rs897558,rs9266249,rs9403134,rs9479509,rs9505086,rs9565546,rs963740,rs9901746
Type 2 diabetes with other specified/multiple/unspecified complications	Liver volume	Endocrine, nutritional and metabolic (E4)	DIVW	216	0.0552572	0.00879585	1.67e-10	1.02e-08	0.272439	rs10084393,rs10184004,rs10408179,rs10504042,rs1053924,rs10770143,rs10774546,rs10811662,rs10830963,rs10882099,rs10906396,rs10974438,rs11057418,rs11063047,rs11169182,rs11196097,rs112108223,rs112412537,rs11257659,rs112650492,rs112694524,rs112826124,rs113744258,rs114067739,rs114460036,rs11558471,rs11629791,rs11668587,rs11719201,rs11759897,rs11772918,rs118055636,rs1182436,rs11830234,rs12001437,rs12050481,rs12111032,rs12280075,rs12454712,rs12513212,rs12534523,rs12595158,rs1260326,rs12713390,rs12769661,rs12986742,rs13018260,rs13040461,rs1334892,rs13427924,rs1373674,rs137986049,rs138299770,rs138348048,rs1412239,rs142511108,rs1429935,rs148465164,rs148528453,rs149081549,rs150506482,rs1517037,rs1558902,rs1604038,rs16872768,rs16988304,rs17036160,rs1705263,rs17265513,rs17383290,rs17772814,rs17791513,rs1801041,rs182788819,rs1864193,rs1986160,rs1988138,rs200641079,rs2138157,rs223490,rs2239647,rs2283167,rs2347223,rs2383204,rs2395272,rs2411884,rs2469227,rs2521247,rs2641317,rs2682907,rs2733269,rs2783019,rs2796441,rs2812540,rs28360018,rs28366036,rs2854050,rs28624681,rs2876565,rs2925979,rs3102348,rs31910,rs3217907,rs34298980,rs348330,rs35005436,rs35352848,rs35658696,rs3736907,rs3759025,rs3761728,rs3765562,rs3806155,rs391256,rs42123,rs429358,rs4337532,rs4374177,rs450563,rs4508401,rs4659226,rs465983,rs4686471,rs4745916,rs4804833,rs4812825,rs4841006,rs4880106,rs488321,rs4918796,rs4937325,rs4943076,rs498475,rs5215,rs554186429,rs55917610,rs56079333,rs56192168,rs56348580,rs58031133,rs60471025,rs6062738,rs6063046,rs607409,rs6088461,rs6130615,rs61779305,rs618652,rs61869764,rs62428761,rs66502159,rs6689021,rs66922415,rs6744646,rs6809037,rs6916406,rs6918311,rs6931514,rs6968233,rs7018475,rs703980,rs7109575,rs7144011,rs7154246,rs723943,rs72807614,rs72836298,rs72926972,rs73061095,rs7313515,rs73347525,rs739753,rs74046911,rs74628648,rs74862545,rs7529073,rs75306878,rs754038,rs7586170,rs7586471,rs76176349,rs7631359,rs7653015,rs76895963,rs77481436,rs7769291,rs77735929,rs77789961,rs7788808,rs7795180,rs7799234,rs7845219,rs78470967,rs78486128,rs78721871,rs7873635,rs78993447,rs7903146,rs79400013,rs7948351,rs7962128,rs80196932,rs8071043,rs8073177,rs8100204,rs849157,rs853974,rs878521,rs897558,rs9266249,rs9403134,rs9479509,rs9505086,rs9565546,rs963740,rs9901746
Type 2 diabetes with other specified/multiple/unspecified complications	Liver volume	Endocrine, nutritional and metabolic (E4)	mr_raps	216	0.0427905	0.00888631	1.47e-06	7.39e-05	0.272439	rs10084393,rs10184004,rs10408179,rs10504042,rs1053924,rs10770143,rs10774546,rs10811662,rs10830963,rs10882099,rs10906396,rs10974438,rs11057418,rs11063047,rs11169182,rs11196097,rs112108223,rs112412537,rs11257659,rs112650492,rs112694524,rs112826124,rs113744258,rs114067739,rs114460036,rs11558471,rs11629791,rs11668587,rs11719201,rs11759897,rs11772918,rs118055636,rs1182436,rs11830234,rs12001437,rs12050481,rs12111032,rs12280075,rs12454712,rs12513212,rs12534523,rs12595158,rs1260326,rs12713390,rs12769661,rs12986742,rs13018260,rs13040461,rs1334892,rs13427924,rs1373674,rs137986049,rs138299770,rs138348048,rs1412239,rs142511108,rs1429935,rs148465164,rs148528453,rs149081549,rs150506482,rs1517037,rs1558902,rs1604038,rs16872768,rs16988304,rs17036160,rs1705263,rs17265513,rs17383290,rs17772814,rs17791513,rs1801041,rs182788819,rs1864193,rs1986160,rs1988138,rs200641079,rs2138157,rs223490,rs2239647,rs2283167,rs2347223,rs2383204,rs2395272,rs2411884,rs2469227,rs2521247,rs2641317,rs2682907,rs2733269,rs2783019,rs2796441,rs2812540,rs28360018,rs28366036,rs2854050,rs28624681,rs2876565,rs2925979,rs3102348,rs31910,rs3217907,rs34298980,rs348330,rs35005436,rs35352848,rs35658696,rs3736907,rs3759025,rs3761728,rs3765562,rs3806155,rs391256,rs42123,rs429358,rs4337532,rs4374177,rs450563,rs4508401,rs4659226,rs465983,rs4686471,rs4745916,rs4804833,rs4812825,rs4841006,rs4880106,rs488321,rs4918796,rs4937325,rs4943076,rs498475,rs5215,rs554186429,rs55917610,rs56079333,rs56192168,rs56348580,rs58031133,rs60471025,rs6062738,rs6063046,rs607409,rs6088461,rs6130615,rs61779305,rs618652,rs61869764,rs62428761,rs66502159,rs6689021,rs66922415,rs6744646,rs6809037,rs6916406,rs6918311,rs6931514,rs6968233,rs7018475,rs703980,rs7109575,rs7144011,rs7154246,rs723943,rs72807614,rs72836298,rs72926972,rs73061095,rs7313515,rs73347525,rs739753,rs74046911,rs74628648,rs74862545,rs7529073,rs75306878,rs754038,rs7586170,rs7586471,rs76176349,rs7631359,rs7653015,rs76895963,rs77481436,rs7769291,rs77735929,rs77789961,rs7788808,rs7795180,rs7799234,rs7845219,rs78470967,rs78486128,rs78721871,rs7873635,rs78993447,rs7903146,rs79400013,rs7948351,rs7962128,rs80196932,rs8071043,rs8073177,rs8100204,rs849157,rs853974,rs878521,rs897558,rs9266249,rs9403134,rs9479509,rs9505086,rs9565546,rs963740,rs9901746
Type 2 diabetes with other specified/multiple/unspecified complications	Liver volume	Endocrine, nutritional and metabolic (E4)	GRAPPLE	216	0.0434559	0.0129416	0.000785517	0.0491734	0.272439	rs10084393,rs10184004,rs10408179,rs10504042,rs1053924,rs10770143,rs10774546,rs10811662,rs10830963,rs10882099,rs10906396,rs10974438,rs11057418,rs11063047,rs11169182,rs11196097,rs112108223,rs112412537,rs11257659,rs112650492,rs112694524,rs112826124,rs113744258,rs114067739,rs114460036,rs11558471,rs11629791,rs11668587,rs11719201,rs11759897,rs11772918,rs118055636,rs1182436,rs11830234,rs12001437,rs12050481,rs12111032,rs12280075,rs12454712,rs12513212,rs12534523,rs12595158,rs1260326,rs12713390,rs12769661,rs12986742,rs13018260,rs13040461,rs1334892,rs13427924,rs1373674,rs137986049,rs138299770,rs138348048,rs1412239,rs142511108,rs1429935,rs148465164,rs148528453,rs149081549,rs150506482,rs1517037,rs1558902,rs1604038,rs16872768,rs16988304,rs17036160,rs1705263,rs17265513,rs17383290,rs17772814,rs17791513,rs1801041,rs182788819,rs1864193,rs1986160,rs1988138,rs200641079,rs2138157,rs223490,rs2239647,rs2283167,rs2347223,rs2383204,rs2395272,rs2411884,rs2469227,rs2521247,rs2641317,rs2682907,rs2733269,rs2783019,rs2796441,rs2812540,rs28360018,rs28366036,rs2854050,rs28624681,rs2876565,rs2925979,rs3102348,rs31910,rs3217907,rs34298980,rs348330,rs35005436,rs35352848,rs35658696,rs3736907,rs3759025,rs3761728,rs3765562,rs3806155,rs391256,rs42123,rs429358,rs4337532,rs4374177,rs450563,rs4508401,rs4659226,rs465983,rs4686471,rs4745916,rs4804833,rs4812825,rs4841006,rs4880106,rs488321,rs4918796,rs4937325,rs4943076,rs498475,rs5215,rs554186429,rs55917610,rs56079333,rs56192168,rs56348580,rs58031133,rs60471025,rs6062738,rs6063046,rs607409,rs6088461,rs6130615,rs61779305,rs618652,rs61869764,rs62428761,rs66502159,rs6689021,rs66922415,rs6744646,rs6809037,rs6916406,rs6918311,rs6931514,rs6968233,rs7018475,rs703980,rs7109575,rs7144011,rs7154246,rs723943,rs72807614,rs72836298,rs72926972,rs73061095,rs7313515,rs73347525,rs739753,rs74046911,rs74628648,rs74862545,rs7529073,rs75306878,rs754038,rs7586170,rs7586471,rs76176349,rs7631359,rs7653015,rs76895963,rs77481436,rs7769291,rs77735929,rs77789961,rs7788808,rs7795180,rs7799234,rs7845219,rs78470967,rs78486128,rs78721871,rs7873635,rs78993447,rs7903146,rs79400013,rs7948351,rs7962128,rs80196932,rs8071043,rs8073177,rs8100204,rs849157,rs853974,rs878521,rs897558,rs9266249,rs9403134,rs9479509,rs9505086,rs9565546,rs963740,rs9901746
Type 2 diabetes with other specified/multiple/unspecified complications	Percent liver fat	Endocrine, nutritional and metabolic (E4)	Inverse variance weighted (fixed effects)	216	0.0892503	0.00950247	5.87e-21	1.44e-18	0.406167	rs10084393,rs10184004,rs10408179,rs10504042,rs1053924,rs10770143,rs10774546,rs10811662,rs10830963,rs10882099,rs10906396,rs10974438,rs11057418,rs11063047,rs11169182,rs11196097,rs112108223,rs112412537,rs11257659,rs112650492,rs112694524,rs112826124,rs113744258,rs114067739,rs114460036,rs11558471,rs11629791,rs11668587,rs11719201,rs11759897,rs11772918,rs118055636,rs1182436,rs11830234,rs12001437,rs12050481,rs12111032,rs12280075,rs12454712,rs12513212,rs12534523,rs12595158,rs1260326,rs12713390,rs12769661,rs12986742,rs13018260,rs13040461,rs1334892,rs13427924,rs1373674,rs137986049,rs138299770,rs138348048,rs1412239,rs142511108,rs1429935,rs148465164,rs148528453,rs149081549,rs150506482,rs1517037,rs1558902,rs1604038,rs16872768,rs16988304,rs17036160,rs1705263,rs17265513,rs17383290,rs17772814,rs17791513,rs1801041,rs182788819,rs1864193,rs1986160,rs1988138,rs200641079,rs2138157,rs223490,rs2239647,rs2283167,rs2347223,rs2383204,rs2395272,rs2411884,rs2469227,rs2521247,rs2641317,rs2682907,rs2733269,rs2783019,rs2796441,rs2812540,rs28360018,rs28366036,rs2854050,rs28624681,rs2876565,rs2925979,rs3102348,rs31910,rs3217907,rs34298980,rs348330,rs35005436,rs35352848,rs35658696,rs3736907,rs3759025,rs3761728,rs3765562,rs3806155,rs391256,rs42123,rs429358,rs4337532,rs4374177,rs450563,rs4508401,rs4659226,rs465983,rs4686471,rs4745916,rs4804833,rs4812825,rs4841006,rs4880106,rs488321,rs4918796,rs4937325,rs4943076,rs498475,rs5215,rs554186429,rs55917610,rs56079333,rs56192168,rs56348580,rs58031133,rs60471025,rs6062738,rs6063046,rs607409,rs6088461,rs6130615,rs61779305,rs618652,rs61869764,rs62428761,rs66502159,rs6689021,rs66922415,rs6744646,rs6809037,rs6916406,rs6918311,rs6931514,rs6968233,rs7018475,rs703980,rs7109575,rs7144011,rs7154246,rs723943,rs72807614,rs72836298,rs72926972,rs73061095,rs7313515,rs73347525,rs739753,rs74046911,rs74628648,rs74862545,rs7529073,rs75306878,rs754038,rs7586170,rs7586471,rs76176349,rs7631359,rs7653015,rs76895963,rs77481436,rs7769291,rs77735929,rs77789961,rs7788808,rs7795180,rs7799234,rs7845219,rs78470967,rs78486128,rs78721871,rs7873635,rs78993447,rs7903146,rs79400013,rs7948351,rs7962128,rs80196932,rs8071043,rs8073177,rs8100204,rs849157,rs853974,rs878521,rs897558,rs9266249,rs9403134,rs9479509,rs9505086,rs9565546,rs963740,rs9901746
Type 2 diabetes with other specified/multiple/unspecified complications	Percent liver fat	Endocrine, nutritional and metabolic (E4)	MR Egger	216	0.0589213	0.0405802	0.147974	0.902995	0.406167	rs10084393,rs10184004,rs10408179,rs10504042,rs1053924,rs10770143,rs10774546,rs10811662,rs10830963,rs10882099,rs10906396,rs10974438,rs11057418,rs11063047,rs11169182,rs11196097,rs112108223,rs112412537,rs11257659,rs112650492,rs112694524,rs112826124,rs113744258,rs114067739,rs114460036,rs11558471,rs11629791,rs11668587,rs11719201,rs11759897,rs11772918,rs118055636,rs1182436,rs11830234,rs12001437,rs12050481,rs12111032,rs12280075,rs12454712,rs12513212,rs12534523,rs12595158,rs1260326,rs12713390,rs12769661,rs12986742,rs13018260,rs13040461,rs1334892,rs13427924,rs1373674,rs137986049,rs138299770,rs138348048,rs1412239,rs142511108,rs1429935,rs148465164,rs148528453,rs149081549,rs150506482,rs1517037,rs1558902,rs1604038,rs16872768,rs16988304,rs17036160,rs1705263,rs17265513,rs17383290,rs17772814,rs17791513,rs1801041,rs182788819,rs1864193,rs1986160,rs1988138,rs200641079,rs2138157,rs223490,rs2239647,rs2283167,rs2347223,rs2383204,rs2395272,rs2411884,rs2469227,rs2521247,rs2641317,rs2682907,rs2733269,rs2783019,rs2796441,rs2812540,rs28360018,rs28366036,rs2854050,rs28624681,rs2876565,rs2925979,rs3102348,rs31910,rs3217907,rs34298980,rs348330,rs35005436,rs35352848,rs35658696,rs3736907,rs3759025,rs3761728,rs3765562,rs3806155,rs391256,rs42123,rs429358,rs4337532,rs4374177,rs450563,rs4508401,rs4659226,rs465983,rs4686471,rs4745916,rs4804833,rs4812825,rs4841006,rs4880106,rs488321,rs4918796,rs4937325,rs4943076,rs498475,rs5215,rs554186429,rs55917610,rs56079333,rs56192168,rs56348580,rs58031133,rs60471025,rs6062738,rs6063046,rs607409,rs6088461,rs6130615,rs61779305,rs618652,rs61869764,rs62428761,rs66502159,rs6689021,rs66922415,rs6744646,rs6809037,rs6916406,rs6918311,rs6931514,rs6968233,rs7018475,rs703980,rs7109575,rs7144011,rs7154246,rs723943,rs72807614,rs72836298,rs72926972,rs73061095,rs7313515,rs73347525,rs739753,rs74046911,rs74628648,rs74862545,rs7529073,rs75306878,rs754038,rs7586170,rs7586471,rs76176349,rs7631359,rs7653015,rs76895963,rs77481436,rs7769291,rs77735929,rs77789961,rs7788808,rs7795180,rs7799234,rs7845219,rs78470967,rs78486128,rs78721871,rs7873635,rs78993447,rs7903146,rs79400013,rs7948351,rs7962128,rs80196932,rs8071043,rs8073177,rs8100204,rs849157,rs853974,rs878521,rs897558,rs9266249,rs9403134,rs9479509,rs9505086,rs9565546,rs963740,rs9901746
Type 2 diabetes with other specified/multiple/unspecified complications	Percent liver fat	Endocrine, nutritional and metabolic (E4)	Inverse variance weighted (multiplicative random effects)	216	0.0892503	0.0178446	5.69e-07	0.000103373	0.406167	rs10084393,rs10184004,rs10408179,rs10504042,rs1053924,rs10770143,rs10774546,rs10811662,rs10830963,rs10882099,rs10906396,rs10974438,rs11057418,rs11063047,rs11169182,rs11196097,rs112108223,rs112412537,rs11257659,rs112650492,rs112694524,rs112826124,rs113744258,rs114067739,rs114460036,rs11558471,rs11629791,rs11668587,rs11719201,rs11759897,rs11772918,rs118055636,rs1182436,rs11830234,rs12001437,rs12050481,rs12111032,rs12280075,rs12454712,rs12513212,rs12534523,rs12595158,rs1260326,rs12713390,rs12769661,rs12986742,rs13018260,rs13040461,rs1334892,rs13427924,rs1373674,rs137986049,rs138299770,rs138348048,rs1412239,rs142511108,rs1429935,rs148465164,rs148528453,rs149081549,rs150506482,rs1517037,rs1558902,rs1604038,rs16872768,rs16988304,rs17036160,rs1705263,rs17265513,rs17383290,rs17772814,rs17791513,rs1801041,rs182788819,rs1864193,rs1986160,rs1988138,rs200641079,rs2138157,rs223490,rs2239647,rs2283167,rs2347223,rs2383204,rs2395272,rs2411884,rs2469227,rs2521247,rs2641317,rs2682907,rs2733269,rs2783019,rs2796441,rs2812540,rs28360018,rs28366036,rs2854050,rs28624681,rs2876565,rs2925979,rs3102348,rs31910,rs3217907,rs34298980,rs348330,rs35005436,rs35352848,rs35658696,rs3736907,rs3759025,rs3761728,rs3765562,rs3806155,rs391256,rs42123,rs429358,rs4337532,rs4374177,rs450563,rs4508401,rs4659226,rs465983,rs4686471,rs4745916,rs4804833,rs4812825,rs4841006,rs4880106,rs488321,rs4918796,rs4937325,rs4943076,rs498475,rs5215,rs554186429,rs55917610,rs56079333,rs56192168,rs56348580,rs58031133,rs60471025,rs6062738,rs6063046,rs607409,rs6088461,rs6130615,rs61779305,rs618652,rs61869764,rs62428761,rs66502159,rs6689021,rs66922415,rs6744646,rs6809037,rs6916406,rs6918311,rs6931514,rs6968233,rs7018475,rs703980,rs7109575,rs7144011,rs7154246,rs723943,rs72807614,rs72836298,rs72926972,rs73061095,rs7313515,rs73347525,rs739753,rs74046911,rs74628648,rs74862545,rs7529073,rs75306878,rs754038,rs7586170,rs7586471,rs76176349,rs7631359,rs7653015,rs76895963,rs77481436,rs7769291,rs77735929,rs77789961,rs7788808,rs7795180,rs7799234,rs7845219,rs78470967,rs78486128,rs78721871,rs7873635,rs78993447,rs7903146,rs79400013,rs7948351,rs7962128,rs80196932,rs8071043,rs8073177,rs8100204,rs849157,rs853974,rs878521,rs897558,rs9266249,rs9403134,rs9479509,rs9505086,rs9565546,rs963740,rs9901746
Type 2 diabetes with other specified/multiple/unspecified complications	Percent liver fat	Endocrine, nutritional and metabolic (E4)	Weighted mode	216	0.0197378	0.027167	0.468299	0.947095	0.406167	rs10084393,rs10184004,rs10408179,rs10504042,rs1053924,rs10770143,rs10774546,rs10811662,rs10830963,rs10882099,rs10906396,rs10974438,rs11057418,rs11063047,rs11169182,rs11196097,rs112108223,rs112412537,rs11257659,rs112650492,rs112694524,rs112826124,rs113744258,rs114067739,rs114460036,rs11558471,rs11629791,rs11668587,rs11719201,rs11759897,rs11772918,rs118055636,rs1182436,rs11830234,rs12001437,rs12050481,rs12111032,rs12280075,rs12454712,rs12513212,rs12534523,rs12595158,rs1260326,rs12713390,rs12769661,rs12986742,rs13018260,rs13040461,rs1334892,rs13427924,rs1373674,rs137986049,rs138299770,rs138348048,rs1412239,rs142511108,rs1429935,rs148465164,rs148528453,rs149081549,rs150506482,rs1517037,rs1558902,rs1604038,rs16872768,rs16988304,rs17036160,rs1705263,rs17265513,rs17383290,rs17772814,rs17791513,rs1801041,rs182788819,rs1864193,rs1986160,rs1988138,rs200641079,rs2138157,rs223490,rs2239647,rs2283167,rs2347223,rs2383204,rs2395272,rs2411884,rs2469227,rs2521247,rs2641317,rs2682907,rs2733269,rs2783019,rs2796441,rs2812540,rs28360018,rs28366036,rs2854050,rs28624681,rs2876565,rs2925979,rs3102348,rs31910,rs3217907,rs34298980,rs348330,rs35005436,rs35352848,rs35658696,rs3736907,rs3759025,rs3761728,rs3765562,rs3806155,rs391256,rs42123,rs429358,rs4337532,rs4374177,rs450563,rs4508401,rs4659226,rs465983,rs4686471,rs4745916,rs4804833,rs4812825,rs4841006,rs4880106,rs488321,rs4918796,rs4937325,rs4943076,rs498475,rs5215,rs554186429,rs55917610,rs56079333,rs56192168,rs56348580,rs58031133,rs60471025,rs6062738,rs6063046,rs607409,rs6088461,rs6130615,rs61779305,rs618652,rs61869764,rs62428761,rs66502159,rs6689021,rs66922415,rs6744646,rs6809037,rs6916406,rs6918311,rs6931514,rs6968233,rs7018475,rs703980,rs7109575,rs7144011,rs7154246,rs723943,rs72807614,rs72836298,rs72926972,rs73061095,rs7313515,rs73347525,rs739753,rs74046911,rs74628648,rs74862545,rs7529073,rs75306878,rs754038,rs7586170,rs7586471,rs76176349,rs7631359,rs7653015,rs76895963,rs77481436,rs7769291,rs77735929,rs77789961,rs7788808,rs7795180,rs7799234,rs7845219,rs78470967,rs78486128,rs78721871,rs7873635,rs78993447,rs7903146,rs79400013,rs7948351,rs7962128,rs80196932,rs8071043,rs8073177,rs8100204,rs849157,rs853974,rs878521,rs897558,rs9266249,rs9403134,rs9479509,rs9505086,rs9565546,rs963740,rs9901746
Type 2 diabetes with other specified/multiple/unspecified complications	Percent liver fat	Endocrine, nutritional and metabolic (E4)	Weighted median	216	0.0417104	0.0162553	0.0102892	0.210044	0.406167	rs10084393,rs10184004,rs10408179,rs10504042,rs1053924,rs10770143,rs10774546,rs10811662,rs10830963,rs10882099,rs10906396,rs10974438,rs11057418,rs11063047,rs11169182,rs11196097,rs112108223,rs112412537,rs11257659,rs112650492,rs112694524,rs112826124,rs113744258,rs114067739,rs114460036,rs11558471,rs11629791,rs11668587,rs11719201,rs11759897,rs11772918,rs118055636,rs1182436,rs11830234,rs12001437,rs12050481,rs12111032,rs12280075,rs12454712,rs12513212,rs12534523,rs12595158,rs1260326,rs12713390,rs12769661,rs12986742,rs13018260,rs13040461,rs1334892,rs13427924,rs1373674,rs137986049,rs138299770,rs138348048,rs1412239,rs142511108,rs1429935,rs148465164,rs148528453,rs149081549,rs150506482,rs1517037,rs1558902,rs1604038,rs16872768,rs16988304,rs17036160,rs1705263,rs17265513,rs17383290,rs17772814,rs17791513,rs1801041,rs182788819,rs1864193,rs1986160,rs1988138,rs200641079,rs2138157,rs223490,rs2239647,rs2283167,rs2347223,rs2383204,rs2395272,rs2411884,rs2469227,rs2521247,rs2641317,rs2682907,rs2733269,rs2783019,rs2796441,rs2812540,rs28360018,rs28366036,rs2854050,rs28624681,rs2876565,rs2925979,rs3102348,rs31910,rs3217907,rs34298980,rs348330,rs35005436,rs35352848,rs35658696,rs3736907,rs3759025,rs3761728,rs3765562,rs3806155,rs391256,rs42123,rs429358,rs4337532,rs4374177,rs450563,rs4508401,rs4659226,rs465983,rs4686471,rs4745916,rs4804833,rs4812825,rs4841006,rs4880106,rs488321,rs4918796,rs4937325,rs4943076,rs498475,rs5215,rs554186429,rs55917610,rs56079333,rs56192168,rs56348580,rs58031133,rs60471025,rs6062738,rs6063046,rs607409,rs6088461,rs6130615,rs61779305,rs618652,rs61869764,rs62428761,rs66502159,rs6689021,rs66922415,rs6744646,rs6809037,rs6916406,rs6918311,rs6931514,rs6968233,rs7018475,rs703980,rs7109575,rs7144011,rs7154246,rs723943,rs72807614,rs72836298,rs72926972,rs73061095,rs7313515,rs73347525,rs739753,rs74046911,rs74628648,rs74862545,rs7529073,rs75306878,rs754038,rs7586170,rs7586471,rs76176349,rs7631359,rs7653015,rs76895963,rs77481436,rs7769291,rs77735929,rs77789961,rs7788808,rs7795180,rs7799234,rs7845219,rs78470967,rs78486128,rs78721871,rs7873635,rs78993447,rs7903146,rs79400013,rs7948351,rs7962128,rs80196932,rs8071043,rs8073177,rs8100204,rs849157,rs853974,rs878521,rs897558,rs9266249,rs9403134,rs9479509,rs9505086,rs9565546,rs963740,rs9901746
Type 2 diabetes with other specified/multiple/unspecified complications	Percent liver fat	Endocrine, nutritional and metabolic (E4)	DIVW	216	0.0907937	0.00970479	0	0	0.406167	rs10084393,rs10184004,rs10408179,rs10504042,rs1053924,rs10770143,rs10774546,rs10811662,rs10830963,rs10882099,rs10906396,rs10974438,rs11057418,rs11063047,rs11169182,rs11196097,rs112108223,rs112412537,rs11257659,rs112650492,rs112694524,rs112826124,rs113744258,rs114067739,rs114460036,rs11558471,rs11629791,rs11668587,rs11719201,rs11759897,rs11772918,rs118055636,rs1182436,rs11830234,rs12001437,rs12050481,rs12111032,rs12280075,rs12454712,rs12513212,rs12534523,rs12595158,rs1260326,rs12713390,rs12769661,rs12986742,rs13018260,rs13040461,rs1334892,rs13427924,rs1373674,rs137986049,rs138299770,rs138348048,rs1412239,rs142511108,rs1429935,rs148465164,rs148528453,rs149081549,rs150506482,rs1517037,rs1558902,rs1604038,rs16872768,rs16988304,rs17036160,rs1705263,rs17265513,rs17383290,rs17772814,rs17791513,rs1801041,rs182788819,rs1864193,rs1986160,rs1988138,rs200641079,rs2138157,rs223490,rs2239647,rs2283167,rs2347223,rs2383204,rs2395272,rs2411884,rs2469227,rs2521247,rs2641317,rs2682907,rs2733269,rs2783019,rs2796441,rs2812540,rs28360018,rs28366036,rs2854050,rs28624681,rs2876565,rs2925979,rs3102348,rs31910,rs3217907,rs34298980,rs348330,rs35005436,rs35352848,rs35658696,rs3736907,rs3759025,rs3761728,rs3765562,rs3806155,rs391256,rs42123,rs429358,rs4337532,rs4374177,rs450563,rs4508401,rs4659226,rs465983,rs4686471,rs4745916,rs4804833,rs4812825,rs4841006,rs4880106,rs488321,rs4918796,rs4937325,rs4943076,rs498475,rs5215,rs554186429,rs55917610,rs56079333,rs56192168,rs56348580,rs58031133,rs60471025,rs6062738,rs6063046,rs607409,rs6088461,rs6130615,rs61779305,rs618652,rs61869764,rs62428761,rs66502159,rs6689021,rs66922415,rs6744646,rs6809037,rs6916406,rs6918311,rs6931514,rs6968233,rs7018475,rs703980,rs7109575,rs7144011,rs7154246,rs723943,rs72807614,rs72836298,rs72926972,rs73061095,rs7313515,rs73347525,rs739753,rs74046911,rs74628648,rs74862545,rs7529073,rs75306878,rs754038,rs7586170,rs7586471,rs76176349,rs7631359,rs7653015,rs76895963,rs77481436,rs7769291,rs77735929,rs77789961,rs7788808,rs7795180,rs7799234,rs7845219,rs78470967,rs78486128,rs78721871,rs7873635,rs78993447,rs7903146,rs79400013,rs7948351,rs7962128,rs80196932,rs8071043,rs8073177,rs8100204,rs849157,rs853974,rs878521,rs897558,rs9266249,rs9403134,rs9479509,rs9505086,rs9565546,rs963740,rs9901746
Type 2 diabetes with other specified/multiple/unspecified complications	Percent liver fat	Endocrine, nutritional and metabolic (E4)	mr_raps	216	0.0735158	0.00972126	3.95e-14	1.01e-11	0.406167	rs10084393,rs10184004,rs10408179,rs10504042,rs1053924,rs10770143,rs10774546,rs10811662,rs10830963,rs10882099,rs10906396,rs10974438,rs11057418,rs11063047,rs11169182,rs11196097,rs112108223,rs112412537,rs11257659,rs112650492,rs112694524,rs112826124,rs113744258,rs114067739,rs114460036,rs11558471,rs11629791,rs11668587,rs11719201,rs11759897,rs11772918,rs118055636,rs1182436,rs11830234,rs12001437,rs12050481,rs12111032,rs12280075,rs12454712,rs12513212,rs12534523,rs12595158,rs1260326,rs12713390,rs12769661,rs12986742,rs13018260,rs13040461,rs1334892,rs13427924,rs1373674,rs137986049,rs138299770,rs138348048,rs1412239,rs142511108,rs1429935,rs148465164,rs148528453,rs149081549,rs150506482,rs1517037,rs1558902,rs1604038,rs16872768,rs16988304,rs17036160,rs1705263,rs17265513,rs17383290,rs17772814,rs17791513,rs1801041,rs182788819,rs1864193,rs1986160,rs1988138,rs200641079,rs2138157,rs223490,rs2239647,rs2283167,rs2347223,rs2383204,rs2395272,rs2411884,rs2469227,rs2521247,rs2641317,rs2682907,rs2733269,rs2783019,rs2796441,rs2812540,rs28360018,rs28366036,rs2854050,rs28624681,rs2876565,rs2925979,rs3102348,rs31910,rs3217907,rs34298980,rs348330,rs35005436,rs35352848,rs35658696,rs3736907,rs3759025,rs3761728,rs3765562,rs3806155,rs391256,rs42123,rs429358,rs4337532,rs4374177,rs450563,rs4508401,rs4659226,rs465983,rs4686471,rs4745916,rs4804833,rs4812825,rs4841006,rs4880106,rs488321,rs4918796,rs4937325,rs4943076,rs498475,rs5215,rs554186429,rs55917610,rs56079333,rs56192168,rs56348580,rs58031133,rs60471025,rs6062738,rs6063046,rs607409,rs6088461,rs6130615,rs61779305,rs618652,rs61869764,rs62428761,rs66502159,rs6689021,rs66922415,rs6744646,rs6809037,rs6916406,rs6918311,rs6931514,rs6968233,rs7018475,rs703980,rs7109575,rs7144011,rs7154246,rs723943,rs72807614,rs72836298,rs72926972,rs73061095,rs7313515,rs73347525,rs739753,rs74046911,rs74628648,rs74862545,rs7529073,rs75306878,rs754038,rs7586170,rs7586471,rs76176349,rs7631359,rs7653015,rs76895963,rs77481436,rs7769291,rs77735929,rs77789961,rs7788808,rs7795180,rs7799234,rs7845219,rs78470967,rs78486128,rs78721871,rs7873635,rs78993447,rs7903146,rs79400013,rs7948351,rs7962128,rs80196932,rs8071043,rs8073177,rs8100204,rs849157,rs853974,rs878521,rs897558,rs9266249,rs9403134,rs9479509,rs9505086,rs9565546,rs963740,rs9901746
Type 2 diabetes with other specified/multiple/unspecified complications	Percent liver fat	Endocrine, nutritional and metabolic (E4)	GRAPPLE	216	0.0671693	0.0128361	1.67e-07	7.84e-05	0.406167	rs10084393,rs10184004,rs10408179,rs10504042,rs1053924,rs10770143,rs10774546,rs10811662,rs10830963,rs10882099,rs10906396,rs10974438,rs11057418,rs11063047,rs11169182,rs11196097,rs112108223,rs112412537,rs11257659,rs112650492,rs112694524,rs112826124,rs113744258,rs114067739,rs114460036,rs11558471,rs11629791,rs11668587,rs11719201,rs11759897,rs11772918,rs118055636,rs1182436,rs11830234,rs12001437,rs12050481,rs12111032,rs12280075,rs12454712,rs12513212,rs12534523,rs12595158,rs1260326,rs12713390,rs12769661,rs12986742,rs13018260,rs13040461,rs1334892,rs13427924,rs1373674,rs137986049,rs138299770,rs138348048,rs1412239,rs142511108,rs1429935,rs148465164,rs148528453,rs149081549,rs150506482,rs1517037,rs1558902,rs1604038,rs16872768,rs16988304,rs17036160,rs1705263,rs17265513,rs17383290,rs17772814,rs17791513,rs1801041,rs182788819,rs1864193,rs1986160,rs1988138,rs200641079,rs2138157,rs223490,rs2239647,rs2283167,rs2347223,rs2383204,rs2395272,rs2411884,rs2469227,rs2521247,rs2641317,rs2682907,rs2733269,rs2783019,rs2796441,rs2812540,rs28360018,rs28366036,rs2854050,rs28624681,rs2876565,rs2925979,rs3102348,rs31910,rs3217907,rs34298980,rs348330,rs35005436,rs35352848,rs35658696,rs3736907,rs3759025,rs3761728,rs3765562,rs3806155,rs391256,rs42123,rs429358,rs4337532,rs4374177,rs450563,rs4508401,rs4659226,rs465983,rs4686471,rs4745916,rs4804833,rs4812825,rs4841006,rs4880106,rs488321,rs4918796,rs4937325,rs4943076,rs498475,rs5215,rs554186429,rs55917610,rs56079333,rs56192168,rs56348580,rs58031133,rs60471025,rs6062738,rs6063046,rs607409,rs6088461,rs6130615,rs61779305,rs618652,rs61869764,rs62428761,rs66502159,rs6689021,rs66922415,rs6744646,rs6809037,rs6916406,rs6918311,rs6931514,rs6968233,rs7018475,rs703980,rs7109575,rs7144011,rs7154246,rs723943,rs72807614,rs72836298,rs72926972,rs73061095,rs7313515,rs73347525,rs739753,rs74046911,rs74628648,rs74862545,rs7529073,rs75306878,rs754038,rs7586170,rs7586471,rs76176349,rs7631359,rs7653015,rs76895963,rs77481436,rs7769291,rs77735929,rs77789961,rs7788808,rs7795180,rs7799234,rs7845219,rs78470967,rs78486128,rs78721871,rs7873635,rs78993447,rs7903146,rs79400013,rs7948351,rs7962128,rs80196932,rs8071043,rs8073177,rs8100204,rs849157,rs853974,rs878521,rs897558,rs9266249,rs9403134,rs9479509,rs9505086,rs9565546,rs963740,rs9901746
Type 2 diabetes with other specified/multiple/unspecified complications	Pancreas fat	Endocrine, nutritional and metabolic (E4)	Inverse variance weighted (fixed effects)	216	0.0557247	0.0104945	1.1e-07	4.07e-06	0.00111035	rs10084393,rs10184004,rs10408179,rs10504042,rs1053924,rs10770143,rs10774546,rs10811662,rs10830963,rs10882099,rs10906396,rs10974438,rs11057418,rs11063047,rs11169182,rs11196097,rs112108223,rs112412537,rs11257659,rs112650492,rs112694524,rs112826124,rs113744258,rs114067739,rs114460036,rs11558471,rs11629791,rs11668587,rs11719201,rs11759897,rs11772918,rs118055636,rs1182436,rs11830234,rs12001437,rs12050481,rs12111032,rs12280075,rs12454712,rs12513212,rs12534523,rs12595158,rs1260326,rs12713390,rs12769661,rs12986742,rs13018260,rs13040461,rs1334892,rs13427924,rs1373674,rs137986049,rs138299770,rs138348048,rs1412239,rs142511108,rs1429935,rs148465164,rs148528453,rs149081549,rs150506482,rs1517037,rs1558902,rs1604038,rs16872768,rs16988304,rs17036160,rs1705263,rs17265513,rs17383290,rs17772814,rs17791513,rs1801041,rs182788819,rs1864193,rs1986160,rs1988138,rs200641079,rs2138157,rs223490,rs2239647,rs2283167,rs2347223,rs2383204,rs2395272,rs2411884,rs2469227,rs2521247,rs2641317,rs2682907,rs2733269,rs2783019,rs2796441,rs2812540,rs28360018,rs28366036,rs2854050,rs28624681,rs2876565,rs2925979,rs3102348,rs31910,rs3217907,rs34298980,rs348330,rs35005436,rs35352848,rs35658696,rs3736907,rs3759025,rs3761728,rs3765562,rs3806155,rs391256,rs42123,rs429358,rs4337532,rs4374177,rs450563,rs4508401,rs4659226,rs465983,rs4686471,rs4745916,rs4804833,rs4812825,rs4841006,rs4880106,rs488321,rs4918796,rs4937325,rs4943076,rs498475,rs5215,rs554186429,rs55917610,rs56079333,rs56192168,rs56348580,rs58031133,rs60471025,rs6062738,rs6063046,rs607409,rs6088461,rs6130615,rs61779305,rs618652,rs61869764,rs62428761,rs66502159,rs6689021,rs66922415,rs6744646,rs6809037,rs6916406,rs6918311,rs6931514,rs6968233,rs7018475,rs703980,rs7109575,rs7144011,rs7154246,rs723943,rs72807614,rs72836298,rs72926972,rs73061095,rs7313515,rs73347525,rs739753,rs74046911,rs74628648,rs74862545,rs7529073,rs75306878,rs754038,rs7586170,rs7586471,rs76176349,rs7631359,rs7653015,rs76895963,rs77481436,rs7769291,rs77735929,rs77789961,rs7788808,rs7795180,rs7799234,rs7845219,rs78470967,rs78486128,rs78721871,rs7873635,rs78993447,rs7903146,rs79400013,rs7948351,rs7962128,rs80196932,rs8071043,rs8073177,rs8100204,rs849157,rs853974,rs878521,rs897558,rs9266249,rs9403134,rs9479509,rs9505086,rs9565546,rs963740,rs9901746
Type 2 diabetes with other specified/multiple/unspecified complications	Pancreas fat	Endocrine, nutritional and metabolic (E4)	MR Egger	216	-0.0315559	0.0294027	0.284377	0.946781	0.00111035	rs10084393,rs10184004,rs10408179,rs10504042,rs1053924,rs10770143,rs10774546,rs10811662,rs10830963,rs10882099,rs10906396,rs10974438,rs11057418,rs11063047,rs11169182,rs11196097,rs112108223,rs112412537,rs11257659,rs112650492,rs112694524,rs112826124,rs113744258,rs114067739,rs114460036,rs11558471,rs11629791,rs11668587,rs11719201,rs11759897,rs11772918,rs118055636,rs1182436,rs11830234,rs12001437,rs12050481,rs12111032,rs12280075,rs12454712,rs12513212,rs12534523,rs12595158,rs1260326,rs12713390,rs12769661,rs12986742,rs13018260,rs13040461,rs1334892,rs13427924,rs1373674,rs137986049,rs138299770,rs138348048,rs1412239,rs142511108,rs1429935,rs148465164,rs148528453,rs149081549,rs150506482,rs1517037,rs1558902,rs1604038,rs16872768,rs16988304,rs17036160,rs1705263,rs17265513,rs17383290,rs17772814,rs17791513,rs1801041,rs182788819,rs1864193,rs1986160,rs1988138,rs200641079,rs2138157,rs223490,rs2239647,rs2283167,rs2347223,rs2383204,rs2395272,rs2411884,rs2469227,rs2521247,rs2641317,rs2682907,rs2733269,rs2783019,rs2796441,rs2812540,rs28360018,rs28366036,rs2854050,rs28624681,rs2876565,rs2925979,rs3102348,rs31910,rs3217907,rs34298980,rs348330,rs35005436,rs35352848,rs35658696,rs3736907,rs3759025,rs3761728,rs3765562,rs3806155,rs391256,rs42123,rs429358,rs4337532,rs4374177,rs450563,rs4508401,rs4659226,rs465983,rs4686471,rs4745916,rs4804833,rs4812825,rs4841006,rs4880106,rs488321,rs4918796,rs4937325,rs4943076,rs498475,rs5215,rs554186429,rs55917610,rs56079333,rs56192168,rs56348580,rs58031133,rs60471025,rs6062738,rs6063046,rs607409,rs6088461,rs6130615,rs61779305,rs618652,rs61869764,rs62428761,rs66502159,rs6689021,rs66922415,rs6744646,rs6809037,rs6916406,rs6918311,rs6931514,rs6968233,rs7018475,rs703980,rs7109575,rs7144011,rs7154246,rs723943,rs72807614,rs72836298,rs72926972,rs73061095,rs7313515,rs73347525,rs739753,rs74046911,rs74628648,rs74862545,rs7529073,rs75306878,rs754038,rs7586170,rs7586471,rs76176349,rs7631359,rs7653015,rs76895963,rs77481436,rs7769291,rs77735929,rs77789961,rs7788808,rs7795180,rs7799234,rs7845219,rs78470967,rs78486128,rs78721871,rs7873635,rs78993447,rs7903146,rs79400013,rs7948351,rs7962128,rs80196932,rs8071043,rs8073177,rs8100204,rs849157,rs853974,rs878521,rs897558,rs9266249,rs9403134,rs9479509,rs9505086,rs9565546,rs963740,rs9901746
Type 2 diabetes with other specified/multiple/unspecified complications	Pancreas fat	Endocrine, nutritional and metabolic (E4)	Inverse variance weighted (multiplicative random effects)	216	0.0557247	0.0132359	2.55e-05	0.00255186	0.00111035	rs10084393,rs10184004,rs10408179,rs10504042,rs1053924,rs10770143,rs10774546,rs10811662,rs10830963,rs10882099,rs10906396,rs10974438,rs11057418,rs11063047,rs11169182,rs11196097,rs112108223,rs112412537,rs11257659,rs112650492,rs112694524,rs112826124,rs113744258,rs114067739,rs114460036,rs11558471,rs11629791,rs11668587,rs11719201,rs11759897,rs11772918,rs118055636,rs1182436,rs11830234,rs12001437,rs12050481,rs12111032,rs12280075,rs12454712,rs12513212,rs12534523,rs12595158,rs1260326,rs12713390,rs12769661,rs12986742,rs13018260,rs13040461,rs1334892,rs13427924,rs1373674,rs137986049,rs138299770,rs138348048,rs1412239,rs142511108,rs1429935,rs148465164,rs148528453,rs149081549,rs150506482,rs1517037,rs1558902,rs1604038,rs16872768,rs16988304,rs17036160,rs1705263,rs17265513,rs17383290,rs17772814,rs17791513,rs1801041,rs182788819,rs1864193,rs1986160,rs1988138,rs200641079,rs2138157,rs223490,rs2239647,rs2283167,rs2347223,rs2383204,rs2395272,rs2411884,rs2469227,rs2521247,rs2641317,rs2682907,rs2733269,rs2783019,rs2796441,rs2812540,rs28360018,rs28366036,rs2854050,rs28624681,rs2876565,rs2925979,rs3102348,rs31910,rs3217907,rs34298980,rs348330,rs35005436,rs35352848,rs35658696,rs3736907,rs3759025,rs3761728,rs3765562,rs3806155,rs391256,rs42123,rs429358,rs4337532,rs4374177,rs450563,rs4508401,rs4659226,rs465983,rs4686471,rs4745916,rs4804833,rs4812825,rs4841006,rs4880106,rs488321,rs4918796,rs4937325,rs4943076,rs498475,rs5215,rs554186429,rs55917610,rs56079333,rs56192168,rs56348580,rs58031133,rs60471025,rs6062738,rs6063046,rs607409,rs6088461,rs6130615,rs61779305,rs618652,rs61869764,rs62428761,rs66502159,rs6689021,rs66922415,rs6744646,rs6809037,rs6916406,rs6918311,rs6931514,rs6968233,rs7018475,rs703980,rs7109575,rs7144011,rs7154246,rs723943,rs72807614,rs72836298,rs72926972,rs73061095,rs7313515,rs73347525,rs739753,rs74046911,rs74628648,rs74862545,rs7529073,rs75306878,rs754038,rs7586170,rs7586471,rs76176349,rs7631359,rs7653015,rs76895963,rs77481436,rs7769291,rs77735929,rs77789961,rs7788808,rs7795180,rs7799234,rs7845219,rs78470967,rs78486128,rs78721871,rs7873635,rs78993447,rs7903146,rs79400013,rs7948351,rs7962128,rs80196932,rs8071043,rs8073177,rs8100204,rs849157,rs853974,rs878521,rs897558,rs9266249,rs9403134,rs9479509,rs9505086,rs9565546,rs963740,rs9901746
Type 2 diabetes with other specified/multiple/unspecified complications	Pancreas fat	Endocrine, nutritional and metabolic (E4)	Weighted mode	216	0.0394617	0.0265006	0.137929	0.84526	0.00111035	rs10084393,rs10184004,rs10408179,rs10504042,rs1053924,rs10770143,rs10774546,rs10811662,rs10830963,rs10882099,rs10906396,rs10974438,rs11057418,rs11063047,rs11169182,rs11196097,rs112108223,rs112412537,rs11257659,rs112650492,rs112694524,rs112826124,rs113744258,rs114067739,rs114460036,rs11558471,rs11629791,rs11668587,rs11719201,rs11759897,rs11772918,rs118055636,rs1182436,rs11830234,rs12001437,rs12050481,rs12111032,rs12280075,rs12454712,rs12513212,rs12534523,rs12595158,rs1260326,rs12713390,rs12769661,rs12986742,rs13018260,rs13040461,rs1334892,rs13427924,rs1373674,rs137986049,rs138299770,rs138348048,rs1412239,rs142511108,rs1429935,rs148465164,rs148528453,rs149081549,rs150506482,rs1517037,rs1558902,rs1604038,rs16872768,rs16988304,rs17036160,rs1705263,rs17265513,rs17383290,rs17772814,rs17791513,rs1801041,rs182788819,rs1864193,rs1986160,rs1988138,rs200641079,rs2138157,rs223490,rs2239647,rs2283167,rs2347223,rs2383204,rs2395272,rs2411884,rs2469227,rs2521247,rs2641317,rs2682907,rs2733269,rs2783019,rs2796441,rs2812540,rs28360018,rs28366036,rs2854050,rs28624681,rs2876565,rs2925979,rs3102348,rs31910,rs3217907,rs34298980,rs348330,rs35005436,rs35352848,rs35658696,rs3736907,rs3759025,rs3761728,rs3765562,rs3806155,rs391256,rs42123,rs429358,rs4337532,rs4374177,rs450563,rs4508401,rs4659226,rs465983,rs4686471,rs4745916,rs4804833,rs4812825,rs4841006,rs4880106,rs488321,rs4918796,rs4937325,rs4943076,rs498475,rs5215,rs554186429,rs55917610,rs56079333,rs56192168,rs56348580,rs58031133,rs60471025,rs6062738,rs6063046,rs607409,rs6088461,rs6130615,rs61779305,rs618652,rs61869764,rs62428761,rs66502159,rs6689021,rs66922415,rs6744646,rs6809037,rs6916406,rs6918311,rs6931514,rs6968233,rs7018475,rs703980,rs7109575,rs7144011,rs7154246,rs723943,rs72807614,rs72836298,rs72926972,rs73061095,rs7313515,rs73347525,rs739753,rs74046911,rs74628648,rs74862545,rs7529073,rs75306878,rs754038,rs7586170,rs7586471,rs76176349,rs7631359,rs7653015,rs76895963,rs77481436,rs7769291,rs77735929,rs77789961,rs7788808,rs7795180,rs7799234,rs7845219,rs78470967,rs78486128,rs78721871,rs7873635,rs78993447,rs7903146,rs79400013,rs7948351,rs7962128,rs80196932,rs8071043,rs8073177,rs8100204,rs849157,rs853974,rs878521,rs897558,rs9266249,rs9403134,rs9479509,rs9505086,rs9565546,rs963740,rs9901746
Type 2 diabetes with other specified/multiple/unspecified complications	Pancreas fat	Endocrine, nutritional and metabolic (E4)	Weighted median	216	0.0447246	0.0219247	0.0413582	0.387845	0.00111035	rs10084393,rs10184004,rs10408179,rs10504042,rs1053924,rs10770143,rs10774546,rs10811662,rs10830963,rs10882099,rs10906396,rs10974438,rs11057418,rs11063047,rs11169182,rs11196097,rs112108223,rs112412537,rs11257659,rs112650492,rs112694524,rs112826124,rs113744258,rs114067739,rs114460036,rs11558471,rs11629791,rs11668587,rs11719201,rs11759897,rs11772918,rs118055636,rs1182436,rs11830234,rs12001437,rs12050481,rs12111032,rs12280075,rs12454712,rs12513212,rs12534523,rs12595158,rs1260326,rs12713390,rs12769661,rs12986742,rs13018260,rs13040461,rs1334892,rs13427924,rs1373674,rs137986049,rs138299770,rs138348048,rs1412239,rs142511108,rs1429935,rs148465164,rs148528453,rs149081549,rs150506482,rs1517037,rs1558902,rs1604038,rs16872768,rs16988304,rs17036160,rs1705263,rs17265513,rs17383290,rs17772814,rs17791513,rs1801041,rs182788819,rs1864193,rs1986160,rs1988138,rs200641079,rs2138157,rs223490,rs2239647,rs2283167,rs2347223,rs2383204,rs2395272,rs2411884,rs2469227,rs2521247,rs2641317,rs2682907,rs2733269,rs2783019,rs2796441,rs2812540,rs28360018,rs28366036,rs2854050,rs28624681,rs2876565,rs2925979,rs3102348,rs31910,rs3217907,rs34298980,rs348330,rs35005436,rs35352848,rs35658696,rs3736907,rs3759025,rs3761728,rs3765562,rs3806155,rs391256,rs42123,rs429358,rs4337532,rs4374177,rs450563,rs4508401,rs4659226,rs465983,rs4686471,rs4745916,rs4804833,rs4812825,rs4841006,rs4880106,rs488321,rs4918796,rs4937325,rs4943076,rs498475,rs5215,rs554186429,rs55917610,rs56079333,rs56192168,rs56348580,rs58031133,rs60471025,rs6062738,rs6063046,rs607409,rs6088461,rs6130615,rs61779305,rs618652,rs61869764,rs62428761,rs66502159,rs6689021,rs66922415,rs6744646,rs6809037,rs6916406,rs6918311,rs6931514,rs6968233,rs7018475,rs703980,rs7109575,rs7144011,rs7154246,rs723943,rs72807614,rs72836298,rs72926972,rs73061095,rs7313515,rs73347525,rs739753,rs74046911,rs74628648,rs74862545,rs7529073,rs75306878,rs754038,rs7586170,rs7586471,rs76176349,rs7631359,rs7653015,rs76895963,rs77481436,rs7769291,rs77735929,rs77789961,rs7788808,rs7795180,rs7799234,rs7845219,rs78470967,rs78486128,rs78721871,rs7873635,rs78993447,rs7903146,rs79400013,rs7948351,rs7962128,rs80196932,rs8071043,rs8073177,rs8100204,rs849157,rs853974,rs878521,rs897558,rs9266249,rs9403134,rs9479509,rs9505086,rs9565546,rs963740,rs9901746
Type 2 diabetes with other specified/multiple/unspecified complications	Pancreas fat	Endocrine, nutritional and metabolic (E4)	DIVW	216	0.0566884	0.0106895	5.69e-08	2.18e-06	0.00111035	rs10084393,rs10184004,rs10408179,rs10504042,rs1053924,rs10770143,rs10774546,rs10811662,rs10830963,rs10882099,rs10906396,rs10974438,rs11057418,rs11063047,rs11169182,rs11196097,rs112108223,rs112412537,rs11257659,rs112650492,rs112694524,rs112826124,rs113744258,rs114067739,rs114460036,rs11558471,rs11629791,rs11668587,rs11719201,rs11759897,rs11772918,rs118055636,rs1182436,rs11830234,rs12001437,rs12050481,rs12111032,rs12280075,rs12454712,rs12513212,rs12534523,rs12595158,rs1260326,rs12713390,rs12769661,rs12986742,rs13018260,rs13040461,rs1334892,rs13427924,rs1373674,rs137986049,rs138299770,rs138348048,rs1412239,rs142511108,rs1429935,rs148465164,rs148528453,rs149081549,rs150506482,rs1517037,rs1558902,rs1604038,rs16872768,rs16988304,rs17036160,rs1705263,rs17265513,rs17383290,rs17772814,rs17791513,rs1801041,rs182788819,rs1864193,rs1986160,rs1988138,rs200641079,rs2138157,rs223490,rs2239647,rs2283167,rs2347223,rs2383204,rs2395272,rs2411884,rs2469227,rs2521247,rs2641317,rs2682907,rs2733269,rs2783019,rs2796441,rs2812540,rs28360018,rs28366036,rs2854050,rs28624681,rs2876565,rs2925979,rs3102348,rs31910,rs3217907,rs34298980,rs348330,rs35005436,rs35352848,rs35658696,rs3736907,rs3759025,rs3761728,rs3765562,rs3806155,rs391256,rs42123,rs429358,rs4337532,rs4374177,rs450563,rs4508401,rs4659226,rs465983,rs4686471,rs4745916,rs4804833,rs4812825,rs4841006,rs4880106,rs488321,rs4918796,rs4937325,rs4943076,rs498475,rs5215,rs554186429,rs55917610,rs56079333,rs56192168,rs56348580,rs58031133,rs60471025,rs6062738,rs6063046,rs607409,rs6088461,rs6130615,rs61779305,rs618652,rs61869764,rs62428761,rs66502159,rs6689021,rs66922415,rs6744646,rs6809037,rs6916406,rs6918311,rs6931514,rs6968233,rs7018475,rs703980,rs7109575,rs7144011,rs7154246,rs723943,rs72807614,rs72836298,rs72926972,rs73061095,rs7313515,rs73347525,rs739753,rs74046911,rs74628648,rs74862545,rs7529073,rs75306878,rs754038,rs7586170,rs7586471,rs76176349,rs7631359,rs7653015,rs76895963,rs77481436,rs7769291,rs77735929,rs77789961,rs7788808,rs7795180,rs7799234,rs7845219,rs78470967,rs78486128,rs78721871,rs7873635,rs78993447,rs7903146,rs79400013,rs7948351,rs7962128,rs80196932,rs8071043,rs8073177,rs8100204,rs849157,rs853974,rs878521,rs897558,rs9266249,rs9403134,rs9479509,rs9505086,rs9565546,rs963740,rs9901746
Type 2 diabetes with other specified/multiple/unspecified complications	Pancreas fat	Endocrine, nutritional and metabolic (E4)	mr_raps	216	0.0567259	0.0109078	1.99e-07	1.15e-05	0.00111035	rs10084393,rs10184004,rs10408179,rs10504042,rs1053924,rs10770143,rs10774546,rs10811662,rs10830963,rs10882099,rs10906396,rs10974438,rs11057418,rs11063047,rs11169182,rs11196097,rs112108223,rs112412537,rs11257659,rs112650492,rs112694524,rs112826124,rs113744258,rs114067739,rs114460036,rs11558471,rs11629791,rs11668587,rs11719201,rs11759897,rs11772918,rs118055636,rs1182436,rs11830234,rs12001437,rs12050481,rs12111032,rs12280075,rs12454712,rs12513212,rs12534523,rs12595158,rs1260326,rs12713390,rs12769661,rs12986742,rs13018260,rs13040461,rs1334892,rs13427924,rs1373674,rs137986049,rs138299770,rs138348048,rs1412239,rs142511108,rs1429935,rs148465164,rs148528453,rs149081549,rs150506482,rs1517037,rs1558902,rs1604038,rs16872768,rs16988304,rs17036160,rs1705263,rs17265513,rs17383290,rs17772814,rs17791513,rs1801041,rs182788819,rs1864193,rs1986160,rs1988138,rs200641079,rs2138157,rs223490,rs2239647,rs2283167,rs2347223,rs2383204,rs2395272,rs2411884,rs2469227,rs2521247,rs2641317,rs2682907,rs2733269,rs2783019,rs2796441,rs2812540,rs28360018,rs28366036,rs2854050,rs28624681,rs2876565,rs2925979,rs3102348,rs31910,rs3217907,rs34298980,rs348330,rs35005436,rs35352848,rs35658696,rs3736907,rs3759025,rs3761728,rs3765562,rs3806155,rs391256,rs42123,rs429358,rs4337532,rs4374177,rs450563,rs4508401,rs4659226,rs465983,rs4686471,rs4745916,rs4804833,rs4812825,rs4841006,rs4880106,rs488321,rs4918796,rs4937325,rs4943076,rs498475,rs5215,rs554186429,rs55917610,rs56079333,rs56192168,rs56348580,rs58031133,rs60471025,rs6062738,rs6063046,rs607409,rs6088461,rs6130615,rs61779305,rs618652,rs61869764,rs62428761,rs66502159,rs6689021,rs66922415,rs6744646,rs6809037,rs6916406,rs6918311,rs6931514,rs6968233,rs7018475,rs703980,rs7109575,rs7144011,rs7154246,rs723943,rs72807614,rs72836298,rs72926972,rs73061095,rs7313515,rs73347525,rs739753,rs74046911,rs74628648,rs74862545,rs7529073,rs75306878,rs754038,rs7586170,rs7586471,rs76176349,rs7631359,rs7653015,rs76895963,rs77481436,rs7769291,rs77735929,rs77789961,rs7788808,rs7795180,rs7799234,rs7845219,rs78470967,rs78486128,rs78721871,rs7873635,rs78993447,rs7903146,rs79400013,rs7948351,rs7962128,rs80196932,rs8071043,rs8073177,rs8100204,rs849157,rs853974,rs878521,rs897558,rs9266249,rs9403134,rs9479509,rs9505086,rs9565546,rs963740,rs9901746
Type 2 diabetes with other specified/multiple/unspecified complications	Pancreas fat	Endocrine, nutritional and metabolic (E4)	GRAPPLE	216	0.0520045	0.013292	9.14e-05	0.0104744	0.00111035	rs10084393,rs10184004,rs10408179,rs10504042,rs1053924,rs10770143,rs10774546,rs10811662,rs10830963,rs10882099,rs10906396,rs10974438,rs11057418,rs11063047,rs11169182,rs11196097,rs112108223,rs112412537,rs11257659,rs112650492,rs112694524,rs112826124,rs113744258,rs114067739,rs114460036,rs11558471,rs11629791,rs11668587,rs11719201,rs11759897,rs11772918,rs118055636,rs1182436,rs11830234,rs12001437,rs12050481,rs12111032,rs12280075,rs12454712,rs12513212,rs12534523,rs12595158,rs1260326,rs12713390,rs12769661,rs12986742,rs13018260,rs13040461,rs1334892,rs13427924,rs1373674,rs137986049,rs138299770,rs138348048,rs1412239,rs142511108,rs1429935,rs148465164,rs148528453,rs149081549,rs150506482,rs1517037,rs1558902,rs1604038,rs16872768,rs16988304,rs17036160,rs1705263,rs17265513,rs17383290,rs17772814,rs17791513,rs1801041,rs182788819,rs1864193,rs1986160,rs1988138,rs200641079,rs2138157,rs223490,rs2239647,rs2283167,rs2347223,rs2383204,rs2395272,rs2411884,rs2469227,rs2521247,rs2641317,rs2682907,rs2733269,rs2783019,rs2796441,rs2812540,rs28360018,rs28366036,rs2854050,rs28624681,rs2876565,rs2925979,rs3102348,rs31910,rs3217907,rs34298980,rs348330,rs35005436,rs35352848,rs35658696,rs3736907,rs3759025,rs3761728,rs3765562,rs3806155,rs391256,rs42123,rs429358,rs4337532,rs4374177,rs450563,rs4508401,rs4659226,rs465983,rs4686471,rs4745916,rs4804833,rs4812825,rs4841006,rs4880106,rs488321,rs4918796,rs4937325,rs4943076,rs498475,rs5215,rs554186429,rs55917610,rs56079333,rs56192168,rs56348580,rs58031133,rs60471025,rs6062738,rs6063046,rs607409,rs6088461,rs6130615,rs61779305,rs618652,rs61869764,rs62428761,rs66502159,rs6689021,rs66922415,rs6744646,rs6809037,rs6916406,rs6918311,rs6931514,rs6968233,rs7018475,rs703980,rs7109575,rs7144011,rs7154246,rs723943,rs72807614,rs72836298,rs72926972,rs73061095,rs7313515,rs73347525,rs739753,rs74046911,rs74628648,rs74862545,rs7529073,rs75306878,rs754038,rs7586170,rs7586471,rs76176349,rs7631359,rs7653015,rs76895963,rs77481436,rs7769291,rs77735929,rs77789961,rs7788808,rs7795180,rs7799234,rs7845219,rs78470967,rs78486128,rs78721871,rs7873635,rs78993447,rs7903146,rs79400013,rs7948351,rs7962128,rs80196932,rs8071043,rs8073177,rs8100204,rs849157,rs853974,rs878521,rs897558,rs9266249,rs9403134,rs9479509,rs9505086,rs9565546,rs963740,rs9901746
Obesity due to excess calories	Liver volume	Endocrine, nutritional and metabolic (E4)	Inverse variance weighted (fixed effects)	19	0.190874	0.0196448	2.57e-22	7.33e-20	0.238614	rs12957545,rs1446585,rs1595215,rs17587238,rs1861410,rs2076308,rs2867131,rs34298980,rs34783010,rs3972483,rs4517468,rs5011431,rs6567160,rs7189927,rs7230605,rs72546309,rs72821169,rs826583,rs9928094
Obesity due to excess calories	Liver volume	Endocrine, nutritional and metabolic (E4)	MR Egger	19	0.262504	0.0625605	0.000606824	0.0876628	0.238614	rs12957545,rs1446585,rs1595215,rs17587238,rs1861410,rs2076308,rs2867131,rs34298980,rs34783010,rs3972483,rs4517468,rs5011431,rs6567160,rs7189927,rs7230605,rs72546309,rs72821169,rs826583,rs9928094
Obesity due to excess calories	Liver volume	Endocrine, nutritional and metabolic (E4)	Inverse variance weighted (multiplicative random effects)	19	0.190874	0.0220733	5.27e-18	1.88e-14	0.238614	rs12957545,rs1446585,rs1595215,rs17587238,rs1861410,rs2076308,rs2867131,rs34298980,rs34783010,rs3972483,rs4517468,rs5011431,rs6567160,rs7189927,rs7230605,rs72546309,rs72821169,rs826583,rs9928094
Obesity due to excess calories	Liver volume	Endocrine, nutritional and metabolic (E4)	Weighted mode	19	0.184642	0.0376741	0.000115069	0.0162074	0.238614	rs12957545,rs1446585,rs1595215,rs17587238,rs1861410,rs2076308,rs2867131,rs34298980,rs34783010,rs3972483,rs4517468,rs5011431,rs6567160,rs7189927,rs7230605,rs72546309,rs72821169,rs826583,rs9928094
Obesity due to excess calories	Liver volume	Endocrine, nutritional and metabolic (E4)	Weighted median	19	0.188905	0.0321162	4.05e-09	1.52e-06	0.238614	rs12957545,rs1446585,rs1595215,rs17587238,rs1861410,rs2076308,rs2867131,rs34298980,rs34783010,rs3972483,rs4517468,rs5011431,rs6567160,rs7189927,rs7230605,rs72546309,rs72821169,rs826583,rs9928094
Obesity due to excess calories	Liver volume	Endocrine, nutritional and metabolic (E4)	DIVW	19	0.194799	0.0211045	0	0	0.238614	rs12957545,rs1446585,rs1595215,rs17587238,rs1861410,rs2076308,rs2867131,rs34298980,rs34783010,rs3972483,rs4517468,rs5011431,rs6567160,rs7189927,rs7230605,rs72546309,rs72821169,rs826583,rs9928094
Obesity due to excess calories	Liver volume	Endocrine, nutritional and metabolic (E4)	mr_raps	19	0.190881	0.0214664	0	0	0.238614	rs12957545,rs1446585,rs1595215,rs17587238,rs1861410,rs2076308,rs2867131,rs34298980,rs34783010,rs3972483,rs4517468,rs5011431,rs6567160,rs7189927,rs7230605,rs72546309,rs72821169,rs826583,rs9928094
Obesity due to excess calories	Liver volume	Endocrine, nutritional and metabolic (E4)	GRAPPLE	19	0.191543	0.0236836	6.09e-16	1.71e-12	0.238614	rs12957545,rs1446585,rs1595215,rs17587238,rs1861410,rs2076308,rs2867131,rs34298980,rs34783010,rs3972483,rs4517468,rs5011431,rs6567160,rs7189927,rs7230605,rs72546309,rs72821169,rs826583,rs9928094
Obesity due to excess calories	Spleen volume	Endocrine, nutritional and metabolic (E4)	Inverse variance weighted (fixed effects)	19	0.117918	0.0194973	1.47e-09	7.58e-08	0.350565	rs12957545,rs1446585,rs1595215,rs17587238,rs1861410,rs2076308,rs2867131,rs34298980,rs34783010,rs3972483,rs4517468,rs5011431,rs6567160,rs7189927,rs7230605,rs72546309,rs72821169,rs826583,rs9928094
Obesity due to excess calories	Spleen volume	Endocrine, nutritional and metabolic (E4)	MR Egger	19	0.201752	0.0931598	0.0448474	0.689485	0.350565	rs12957545,rs1446585,rs1595215,rs17587238,rs1861410,rs2076308,rs2867131,rs34298980,rs34783010,rs3972483,rs4517468,rs5011431,rs6567160,rs7189927,rs7230605,rs72546309,rs72821169,rs826583,rs9928094
Obesity due to excess calories	Spleen volume	Endocrine, nutritional and metabolic (E4)	Inverse variance weighted (multiplicative random effects)	19	0.117918	0.0323492	0.000267224	0.0130916	0.350565	rs12957545,rs1446585,rs1595215,rs17587238,rs1861410,rs2076308,rs2867131,rs34298980,rs34783010,rs3972483,rs4517468,rs5011431,rs6567160,rs7189927,rs7230605,rs72546309,rs72821169,rs826583,rs9928094
Obesity due to excess calories	Spleen volume	Endocrine, nutritional and metabolic (E4)	Weighted mode	19	0.161117	0.0372051	0.000402906	0.040698	0.350565	rs12957545,rs1446585,rs1595215,rs17587238,rs1861410,rs2076308,rs2867131,rs34298980,rs34783010,rs3972483,rs4517468,rs5011431,rs6567160,rs7189927,rs7230605,rs72546309,rs72821169,rs826583,rs9928094
Obesity due to excess calories	Spleen volume	Endocrine, nutritional and metabolic (E4)	Weighted median	19	0.1052	0.0314494	0.000822646	0.0429709	0.350565	rs12957545,rs1446585,rs1595215,rs17587238,rs1861410,rs2076308,rs2867131,rs34298980,rs34783010,rs3972483,rs4517468,rs5011431,rs6567160,rs7189927,rs7230605,rs72546309,rs72821169,rs826583,rs9928094
Obesity due to excess calories	Spleen volume	Endocrine, nutritional and metabolic (E4)	DIVW	19	0.120344	0.0203107	1.56e-09	7.85e-08	0.350565	rs12957545,rs1446585,rs1595215,rs17587238,rs1861410,rs2076308,rs2867131,rs34298980,rs34783010,rs3972483,rs4517468,rs5011431,rs6567160,rs7189927,rs7230605,rs72546309,rs72821169,rs826583,rs9928094
Obesity due to excess calories	Spleen volume	Endocrine, nutritional and metabolic (E4)	mr_raps	19	0.11228	0.0203593	3.49e-08	2.4e-06	0.350565	rs12957545,rs1446585,rs1595215,rs17587238,rs1861410,rs2076308,rs2867131,rs34298980,rs34783010,rs3972483,rs4517468,rs5011431,rs6567160,rs7189927,rs7230605,rs72546309,rs72821169,rs826583,rs9928094
Obesity due to excess calories	Spleen volume	Endocrine, nutritional and metabolic (E4)	GRAPPLE	19	0.106867	0.0354135	0.00254722	0.104752	0.350565	rs12957545,rs1446585,rs1595215,rs17587238,rs1861410,rs2076308,rs2867131,rs34298980,rs34783010,rs3972483,rs4517468,rs5011431,rs6567160,rs7189927,rs7230605,rs72546309,rs72821169,rs826583,rs9928094
Obesity due to excess calories	Kidney volume	Endocrine, nutritional and metabolic (E4)	Inverse variance weighted (fixed effects)	19	0.123472	0.0177167	3.19e-12	2.39e-10	0.12292	rs12957545,rs1446585,rs1595215,rs17587238,rs1861410,rs2076308,rs2867131,rs34298980,rs34783010,rs3972483,rs4517468,rs5011431,rs6567160,rs7189927,rs7230605,rs72546309,rs72821169,rs826583,rs9928094
Obesity due to excess calories	Kidney volume	Endocrine, nutritional and metabolic (E4)	MR Egger	19	0.227281	0.0682154	0.00394915	0.288955	0.12292	rs12957545,rs1446585,rs1595215,rs17587238,rs1861410,rs2076308,rs2867131,rs34298980,rs34783010,rs3972483,rs4517468,rs5011431,rs6567160,rs7189927,rs7230605,rs72546309,rs72821169,rs826583,rs9928094
Obesity due to excess calories	Kidney volume	Endocrine, nutritional and metabolic (E4)	Inverse variance weighted (multiplicative random effects)	19	0.123472	0.0248003	6.4e-07	0.000106094	0.12292	rs12957545,rs1446585,rs1595215,rs17587238,rs1861410,rs2076308,rs2867131,rs34298980,rs34783010,rs3972483,rs4517468,rs5011431,rs6567160,rs7189927,rs7230605,rs72546309,rs72821169,rs826583,rs9928094
Obesity due to excess calories	Kidney volume	Endocrine, nutritional and metabolic (E4)	Weighted mode	19	0.171814	0.0326547	5.29e-05	0.00903106	0.12292	rs12957545,rs1446585,rs1595215,rs17587238,rs1861410,rs2076308,rs2867131,rs34298980,rs34783010,rs3972483,rs4517468,rs5011431,rs6567160,rs7189927,rs7230605,rs72546309,rs72821169,rs826583,rs9928094
Obesity due to excess calories	Kidney volume	Endocrine, nutritional and metabolic (E4)	Weighted median	19	0.133298	0.027129	8.95e-07	0.000128306	0.12292	rs12957545,rs1446585,rs1595215,rs17587238,rs1861410,rs2076308,rs2867131,rs34298980,rs34783010,rs3972483,rs4517468,rs5011431,rs6567160,rs7189927,rs7230605,rs72546309,rs72821169,rs826583,rs9928094
Obesity due to excess calories	Kidney volume	Endocrine, nutritional and metabolic (E4)	DIVW	19	0.126011	0.018577	5.88e-12	4.54e-10	0.12292	rs12957545,rs1446585,rs1595215,rs17587238,rs1861410,rs2076308,rs2867131,rs34298980,rs34783010,rs3972483,rs4517468,rs5011431,rs6567160,rs7189927,rs7230605,rs72546309,rs72821169,rs826583,rs9928094
Obesity due to excess calories	Kidney volume	Endocrine, nutritional and metabolic (E4)	mr_raps	19	0.115063	0.0187291	8.07e-10	7.58e-08	0.12292	rs12957545,rs1446585,rs1595215,rs17587238,rs1861410,rs2076308,rs2867131,rs34298980,rs34783010,rs3972483,rs4517468,rs5011431,rs6567160,rs7189927,rs7230605,rs72546309,rs72821169,rs826583,rs9928094
Obesity due to excess calories	Kidney volume	Endocrine, nutritional and metabolic (E4)	GRAPPLE	19	0.112846	0.0261855	1.64e-05	0.00288085	0.12292	rs12957545,rs1446585,rs1595215,rs17587238,rs1861410,rs2076308,rs2867131,rs34298980,rs34783010,rs3972483,rs4517468,rs5011431,rs6567160,rs7189927,rs7230605,rs72546309,rs72821169,rs826583,rs9928094
Obesity due to excess calories	Visceral adipose tissue volume	Endocrine, nutritional and metabolic (E4)	Inverse variance weighted (fixed effects)	19	0.137437	0.0185267	1.19e-13	1.08e-11	0.78469	rs12957545,rs1446585,rs1595215,rs17587238,rs1861410,rs2076308,rs2867131,rs34298980,rs34783010,rs3972483,rs4517468,rs5011431,rs6567160,rs7189927,rs7230605,rs72546309,rs72821169,rs826583,rs9928094
Obesity due to excess calories	Visceral adipose tissue volume	Endocrine, nutritional and metabolic (E4)	MR Egger	19	0.121654	0.0606508	0.061059	0.741071	0.78469	rs12957545,rs1446585,rs1595215,rs17587238,rs1861410,rs2076308,rs2867131,rs34298980,rs34783010,rs3972483,rs4517468,rs5011431,rs6567160,rs7189927,rs7230605,rs72546309,rs72821169,rs826583,rs9928094
Obesity due to excess calories	Visceral adipose tissue volume	Endocrine, nutritional and metabolic (E4)	Inverse variance weighted (multiplicative random effects)	19	0.137437	0.020561	2.32e-11	1.45e-08	0.78469	rs12957545,rs1446585,rs1595215,rs17587238,rs1861410,rs2076308,rs2867131,rs34298980,rs34783010,rs3972483,rs4517468,rs5011431,rs6567160,rs7189927,rs7230605,rs72546309,rs72821169,rs826583,rs9928094
Obesity due to excess calories	Visceral adipose tissue volume	Endocrine, nutritional and metabolic (E4)	Weighted mode	19	0.168586	0.0316397	4.59e-05	0.00833679	0.78469	rs12957545,rs1446585,rs1595215,rs17587238,rs1861410,rs2076308,rs2867131,rs34298980,rs34783010,rs3972483,rs4517468,rs5011431,rs6567160,rs7189927,rs7230605,rs72546309,rs72821169,rs826583,rs9928094
Obesity due to excess calories	Visceral adipose tissue volume	Endocrine, nutritional and metabolic (E4)	Weighted median	19	0.164492	0.0263912	4.58e-10	2.58e-07	0.78469	rs12957545,rs1446585,rs1595215,rs17587238,rs1861410,rs2076308,rs2867131,rs34298980,rs34783010,rs3972483,rs4517468,rs5011431,rs6567160,rs7189927,rs7230605,rs72546309,rs72821169,rs826583,rs9928094
Obesity due to excess calories	Visceral adipose tissue volume	Endocrine, nutritional and metabolic (E4)	DIVW	19	0.140263	0.0194943	3.12e-13	2.93e-11	0.78469	rs12957545,rs1446585,rs1595215,rs17587238,rs1861410,rs2076308,rs2867131,rs34298980,rs34783010,rs3972483,rs4517468,rs5011431,rs6567160,rs7189927,rs7230605,rs72546309,rs72821169,rs826583,rs9928094
Obesity due to excess calories	Visceral adipose tissue volume	Endocrine, nutritional and metabolic (E4)	mr_raps	19	0.149614	0.0201124	1.01e-13	2.08e-11	0.78469	rs12957545,rs1446585,rs1595215,rs17587238,rs1861410,rs2076308,rs2867131,rs34298980,rs34783010,rs3972483,rs4517468,rs5011431,rs6567160,rs7189927,rs7230605,rs72546309,rs72821169,rs826583,rs9928094
Obesity due to excess calories	Visceral adipose tissue volume	Endocrine, nutritional and metabolic (E4)	GRAPPLE	19	0.143793	0.0223602	1.27e-10	9.89e-08	0.78469	rs12957545,rs1446585,rs1595215,rs17587238,rs1861410,rs2076308,rs2867131,rs34298980,rs34783010,rs3972483,rs4517468,rs5011431,rs6567160,rs7189927,rs7230605,rs72546309,rs72821169,rs826583,rs9928094
Obesity due to excess calories	Abdominal subctaneous adipose tissue volume	Endocrine, nutritional and metabolic (E4)	Inverse variance weighted (fixed effects)	19	0.247577	0.0201502	1.07e-34	4.63e-32	0.163934	rs12957545,rs1446585,rs1595215,rs17587238,rs1861410,rs2076308,rs2867131,rs34298980,rs34783010,rs3972483,rs4517468,rs5011431,rs6567160,rs7189927,rs7230605,rs72546309,rs72821169,rs826583,rs9928094
Obesity due to excess calories	Abdominal subctaneous adipose tissue volume	Endocrine, nutritional and metabolic (E4)	MR Egger	19	0.370696	0.0902729	0.00073647	0.0964947	0.163934	rs12957545,rs1446585,rs1595215,rs17587238,rs1861410,rs2076308,rs2867131,rs34298980,rs34783010,rs3972483,rs4517468,rs5011431,rs6567160,rs7189927,rs7230605,rs72546309,rs72821169,rs826583,rs9928094
Obesity due to excess calories	Abdominal subctaneous adipose tissue volume	Endocrine, nutritional and metabolic (E4)	Inverse variance weighted (multiplicative random effects)	19	0.247577	0.0323808	2.08e-14	2.34e-11	0.163934	rs12957545,rs1446585,rs1595215,rs17587238,rs1861410,rs2076308,rs2867131,rs34298980,rs34783010,rs3972483,rs4517468,rs5011431,rs6567160,rs7189927,rs7230605,rs72546309,rs72821169,rs826583,rs9928094
Obesity due to excess calories	Abdominal subctaneous adipose tissue volume	Endocrine, nutritional and metabolic (E4)	Weighted mode	19	0.326361	0.0372202	6.48e-08	4.06e-05	0.163934	rs12957545,rs1446585,rs1595215,rs17587238,rs1861410,rs2076308,rs2867131,rs34298980,rs34783010,rs3972483,rs4517468,rs5011431,rs6567160,rs7189927,rs7230605,rs72546309,rs72821169,rs826583,rs9928094
Obesity due to excess calories	Abdominal subctaneous adipose tissue volume	Endocrine, nutritional and metabolic (E4)	Weighted median	19	0.29574	0.0344924	9.99e-18	1.13e-14	0.163934	rs12957545,rs1446585,rs1595215,rs17587238,rs1861410,rs2076308,rs2867131,rs34298980,rs34783010,rs3972483,rs4517468,rs5011431,rs6567160,rs7189927,rs7230605,rs72546309,rs72821169,rs826583,rs9928094
Obesity due to excess calories	Abdominal subctaneous adipose tissue volume	Endocrine, nutritional and metabolic (E4)	DIVW	19	0.252668	0.0222709	0	0	0.163934	rs12957545,rs1446585,rs1595215,rs17587238,rs1861410,rs2076308,rs2867131,rs34298980,rs34783010,rs3972483,rs4517468,rs5011431,rs6567160,rs7189927,rs7230605,rs72546309,rs72821169,rs826583,rs9928094
Obesity due to excess calories	Abdominal subctaneous adipose tissue volume	Endocrine, nutritional and metabolic (E4)	mr_raps	19	0.270111	0.022979	0	0	0.163934	rs12957545,rs1446585,rs1595215,rs17587238,rs1861410,rs2076308,rs2867131,rs34298980,rs34783010,rs3972483,rs4517468,rs5011431,rs6567160,rs7189927,rs7230605,rs72546309,rs72821169,rs826583,rs9928094
Obesity due to excess calories	Abdominal subctaneous adipose tissue volume	Endocrine, nutritional and metabolic (E4)	GRAPPLE	19	0.24734	0.0346064	8.85e-13	9.98e-10	0.163934	rs12957545,rs1446585,rs1595215,rs17587238,rs1861410,rs2076308,rs2867131,rs34298980,rs34783010,rs3972483,rs4517468,rs5011431,rs6567160,rs7189927,rs7230605,rs72546309,rs72821169,rs826583,rs9928094
Obesity due to excess calories	Percent liver fat	Endocrine, nutritional and metabolic (E4)	Inverse variance weighted (fixed effects)	19	0.102992	0.0216277	1.92e-06	5.59e-05	0.923152	rs12957545,rs1446585,rs1595215,rs17587238,rs1861410,rs2076308,rs2867131,rs34298980,rs34783010,rs3972483,rs4517468,rs5011431,rs6567160,rs7189927,rs7230605,rs72546309,rs72821169,rs826583,rs9928094
Obesity due to excess calories	Percent liver fat	Endocrine, nutritional and metabolic (E4)	MR Egger	19	0.0972899	0.0621269	0.135776	0.89929	0.923152	rs12957545,rs1446585,rs1595215,rs17587238,rs1861410,rs2076308,rs2867131,rs34298980,rs34783010,rs3972483,rs4517468,rs5011431,rs6567160,rs7189927,rs7230605,rs72546309,rs72821169,rs826583,rs9928094
Obesity due to excess calories	Percent liver fat	Endocrine, nutritional and metabolic (E4)	Inverse variance weighted (multiplicative random effects)	19	0.102992	0.0206235	5.92e-07	0.000104175	0.923152	rs12957545,rs1446585,rs1595215,rs17587238,rs1861410,rs2076308,rs2867131,rs34298980,rs34783010,rs3972483,rs4517468,rs5011431,rs6567160,rs7189927,rs7230605,rs72546309,rs72821169,rs826583,rs9928094
Obesity due to excess calories	Percent liver fat	Endocrine, nutritional and metabolic (E4)	Weighted mode	19	0.109672	0.0393569	0.0121812	0.396697	0.923152	rs12957545,rs1446585,rs1595215,rs17587238,rs1861410,rs2076308,rs2867131,rs34298980,rs34783010,rs3972483,rs4517468,rs5011431,rs6567160,rs7189927,rs7230605,rs72546309,rs72821169,rs826583,rs9928094
Obesity due to excess calories	Percent liver fat	Endocrine, nutritional and metabolic (E4)	Weighted median	19	0.106938	0.0336445	0.00148055	0.0635058	0.923152	rs12957545,rs1446585,rs1595215,rs17587238,rs1861410,rs2076308,rs2867131,rs34298980,rs34783010,rs3972483,rs4517468,rs5011431,rs6567160,rs7189927,rs7230605,rs72546309,rs72821169,rs826583,rs9928094
Obesity due to excess calories	Percent liver fat	Endocrine, nutritional and metabolic (E4)	DIVW	19	0.105109	0.022357	1.29e-06	3.75e-05	0.923152	rs12957545,rs1446585,rs1595215,rs17587238,rs1861410,rs2076308,rs2867131,rs34298980,rs34783010,rs3972483,rs4517468,rs5011431,rs6567160,rs7189927,rs7230605,rs72546309,rs72821169,rs826583,rs9928094
Obesity due to excess calories	Percent liver fat	Endocrine, nutritional and metabolic (E4)	mr_raps	19	0.105596	0.0229571	4.23e-06	0.000189171	0.923152	rs12957545,rs1446585,rs1595215,rs17587238,rs1861410,rs2076308,rs2867131,rs34298980,rs34783010,rs3972483,rs4517468,rs5011431,rs6567160,rs7189927,rs7230605,rs72546309,rs72821169,rs826583,rs9928094
Obesity due to excess calories	Percent liver fat	Endocrine, nutritional and metabolic (E4)	GRAPPLE	19	0.10561	0.0229002	3.99e-06	0.0010225	0.923152	rs12957545,rs1446585,rs1595215,rs17587238,rs1861410,rs2076308,rs2867131,rs34298980,rs34783010,rs3972483,rs4517468,rs5011431,rs6567160,rs7189927,rs7230605,rs72546309,rs72821169,rs826583,rs9928094
Obesity, other/unspecified	Liver volume	Endocrine, nutritional and metabolic (E4)	Inverse variance weighted (fixed effects)	13	0.174703	0.0189124	2.52e-20	5.69e-18	0.123868	rs10938398,rs11030104,rs13030967,rs2300861,rs3734555,rs4289073,rs538656,rs62048402,rs62144564,rs67553175,rs72892910,rs7563362,rs888154
Obesity, other/unspecified	Liver volume	Endocrine, nutritional and metabolic (E4)	MR Egger	13	0.280946	0.0679172	0.00165356	0.168703	0.123868	rs10938398,rs11030104,rs13030967,rs2300861,rs3734555,rs4289073,rs538656,rs62048402,rs62144564,rs67553175,rs72892910,rs7563362,rs888154
Obesity, other/unspecified	Liver volume	Endocrine, nutritional and metabolic (E4)	Inverse variance weighted (multiplicative random effects)	13	0.174703	0.0250556	3.11e-12	2.19e-09	0.123868	rs10938398,rs11030104,rs13030967,rs2300861,rs3734555,rs4289073,rs538656,rs62048402,rs62144564,rs67553175,rs72892910,rs7563362,rs888154
Obesity, other/unspecified	Liver volume	Endocrine, nutritional and metabolic (E4)	Weighted mode	13	0.173372	0.0341015	0.000268858	0.0297009	0.123868	rs10938398,rs11030104,rs13030967,rs2300861,rs3734555,rs4289073,rs538656,rs62048402,rs62144564,rs67553175,rs72892910,rs7563362,rs888154
Obesity, other/unspecified	Liver volume	Endocrine, nutritional and metabolic (E4)	Weighted median	13	0.163863	0.0279976	4.83e-09	1.7e-06	0.123868	rs10938398,rs11030104,rs13030967,rs2300861,rs3734555,rs4289073,rs538656,rs62048402,rs62144564,rs67553175,rs72892910,rs7563362,rs888154
Obesity, other/unspecified	Liver volume	Endocrine, nutritional and metabolic (E4)	DIVW	13	0.177747	0.0203723	0	0	0.123868	rs10938398,rs11030104,rs13030967,rs2300861,rs3734555,rs4289073,rs538656,rs62048402,rs62144564,rs67553175,rs72892910,rs7563362,rs888154
Obesity, other/unspecified	Liver volume	Endocrine, nutritional and metabolic (E4)	mr_raps	13	0.176502	0.0206721	0	0	0.123868	rs10938398,rs11030104,rs13030967,rs2300861,rs3734555,rs4289073,rs538656,rs62048402,rs62144564,rs67553175,rs72892910,rs7563362,rs888154
Obesity, other/unspecified	Liver volume	Endocrine, nutritional and metabolic (E4)	GRAPPLE	13	0.177518	0.0276706	1.4e-10	9.89e-08	0.123868	rs10938398,rs11030104,rs13030967,rs2300861,rs3734555,rs4289073,rs538656,rs62048402,rs62144564,rs67553175,rs72892910,rs7563362,rs888154
Obesity, other/unspecified	Spleen volume	Endocrine, nutritional and metabolic (E4)	Inverse variance weighted (fixed effects)	13	0.131382	0.0187681	2.55e-12	1.94e-10	0.288562	rs10938398,rs11030104,rs13030967,rs2300861,rs3734555,rs4289073,rs538656,rs62048402,rs62144564,rs67553175,rs72892910,rs7563362,rs888154
Obesity, other/unspecified	Spleen volume	Endocrine, nutritional and metabolic (E4)	MR Egger	13	0.22542	0.0898161	0.0289972	0.584341	0.288562	rs10938398,rs11030104,rs13030967,rs2300861,rs3734555,rs4289073,rs538656,rs62048402,rs62144564,rs67553175,rs72892910,rs7563362,rs888154
Obesity, other/unspecified	Spleen volume	Endocrine, nutritional and metabolic (E4)	Inverse variance weighted (multiplicative random effects)	13	0.131382	0.0312255	2.58e-05	0.00255186	0.288562	rs10938398,rs11030104,rs13030967,rs2300861,rs3734555,rs4289073,rs538656,rs62048402,rs62144564,rs67553175,rs72892910,rs7563362,rs888154
Obesity, other/unspecified	Spleen volume	Endocrine, nutritional and metabolic (E4)	Weighted mode	13	0.156709	0.0316331	0.000334161	0.0355219	0.288562	rs10938398,rs11030104,rs13030967,rs2300861,rs3734555,rs4289073,rs538656,rs62048402,rs62144564,rs67553175,rs72892910,rs7563362,rs888154
Obesity, other/unspecified	Spleen volume	Endocrine, nutritional and metabolic (E4)	Weighted median	13	0.146222	0.0297352	8.77e-07	0.000128306	0.288562	rs10938398,rs11030104,rs13030967,rs2300861,rs3734555,rs4289073,rs538656,rs62048402,rs62144564,rs67553175,rs72892910,rs7563362,rs888154
Obesity, other/unspecified	Spleen volume	Endocrine, nutritional and metabolic (E4)	DIVW	13	0.133673	0.0197473	6.48e-12	4.93e-10	0.288562	rs10938398,rs11030104,rs13030967,rs2300861,rs3734555,rs4289073,rs538656,rs62048402,rs62144564,rs67553175,rs72892910,rs7563362,rs888154
Obesity, other/unspecified	Spleen volume	Endocrine, nutritional and metabolic (E4)	mr_raps	13	0.146558	0.0201888	3.89e-13	7.07e-11	0.288562	rs10938398,rs11030104,rs13030967,rs2300861,rs3734555,rs4289073,rs538656,rs62048402,rs62144564,rs67553175,rs72892910,rs7563362,rs888154
Obesity, other/unspecified	Spleen volume	Endocrine, nutritional and metabolic (E4)	GRAPPLE	13	0.137994	0.0338924	4.67e-05	0.00641758	0.288562	rs10938398,rs11030104,rs13030967,rs2300861,rs3734555,rs4289073,rs538656,rs62048402,rs62144564,rs67553175,rs72892910,rs7563362,rs888154
Obesity, other/unspecified	Kidney volume	Endocrine, nutritional and metabolic (E4)	Inverse variance weighted (fixed effects)	13	0.126743	0.0170561	1.08e-13	1.01e-11	0.0197217	rs10938398,rs11030104,rs13030967,rs2300861,rs3734555,rs4289073,rs538656,rs62048402,rs62144564,rs67553175,rs72892910,rs7563362,rs888154
Obesity, other/unspecified	Kidney volume	Endocrine, nutritional and metabolic (E4)	MR Egger	13	0.279424	0.0596577	0.000667438	0.0940086	0.0197217	rs10938398,rs11030104,rs13030967,rs2300861,rs3734555,rs4289073,rs538656,rs62048402,rs62144564,rs67553175,rs72892910,rs7563362,rs888154
Obesity, other/unspecified	Kidney volume	Endocrine, nutritional and metabolic (E4)	Inverse variance weighted (multiplicative random effects)	13	0.126743	0.0254533	6.38e-07	0.000106094	0.0197217	rs10938398,rs11030104,rs13030967,rs2300861,rs3734555,rs4289073,rs538656,rs62048402,rs62144564,rs67553175,rs72892910,rs7563362,rs888154
Obesity, other/unspecified	Kidney volume	Endocrine, nutritional and metabolic (E4)	Weighted mode	13	0.160464	0.0291788	0.000136403	0.0182975	0.0197217	rs10938398,rs11030104,rs13030967,rs2300861,rs3734555,rs4289073,rs538656,rs62048402,rs62144564,rs67553175,rs72892910,rs7563362,rs888154
Obesity, other/unspecified	Kidney volume	Endocrine, nutritional and metabolic (E4)	Weighted median	13	0.144568	0.0264221	4.46e-08	1.2e-05	0.0197217	rs10938398,rs11030104,rs13030967,rs2300861,rs3734555,rs4289073,rs538656,rs62048402,rs62144564,rs67553175,rs72892910,rs7563362,rs888154
Obesity, other/unspecified	Kidney volume	Endocrine, nutritional and metabolic (E4)	DIVW	13	0.128952	0.0180196	4.15e-13	3.83e-11	0.0197217	rs10938398,rs11030104,rs13030967,rs2300861,rs3734555,rs4289073,rs538656,rs62048402,rs62144564,rs67553175,rs72892910,rs7563362,rs888154
Obesity, other/unspecified	Kidney volume	Endocrine, nutritional and metabolic (E4)	mr_raps	13	0.13514	0.0184318	2.27e-13	4.41e-11	0.0197217	rs10938398,rs11030104,rs13030967,rs2300861,rs3734555,rs4289073,rs538656,rs62048402,rs62144564,rs67553175,rs72892910,rs7563362,rs888154
Obesity, other/unspecified	Kidney volume	Endocrine, nutritional and metabolic (E4)	GRAPPLE	13	0.133335	0.028324	2.51e-06	0.000743664	0.0197217	rs10938398,rs11030104,rs13030967,rs2300861,rs3734555,rs4289073,rs538656,rs62048402,rs62144564,rs67553175,rs72892910,rs7563362,rs888154
Obesity, other/unspecified	Visceral adipose tissue volume	Endocrine, nutritional and metabolic (E4)	Inverse variance weighted (fixed effects)	13	0.132443	0.0178371	1.13e-13	1.04e-11	0.778234	rs10938398,rs11030104,rs13030967,rs2300861,rs3734555,rs4289073,rs538656,rs62048402,rs62144564,rs67553175,rs72892910,rs7563362,rs888154
Obesity, other/unspecified	Visceral adipose tissue volume	Endocrine, nutritional and metabolic (E4)	MR Egger	13	0.149916	0.0644823	0.0402273	0.661065	0.778234	rs10938398,rs11030104,rs13030967,rs2300861,rs3734555,rs4289073,rs538656,rs62048402,rs62144564,rs67553175,rs72892910,rs7563362,rs888154
Obesity, other/unspecified	Visceral adipose tissue volume	Endocrine, nutritional and metabolic (E4)	Inverse variance weighted (multiplicative random effects)	13	0.132443	0.0213341	5.36e-10	2.75e-07	0.778234	rs10938398,rs11030104,rs13030967,rs2300861,rs3734555,rs4289073,rs538656,rs62048402,rs62144564,rs67553175,rs72892910,rs7563362,rs888154
Obesity, other/unspecified	Visceral adipose tissue volume	Endocrine, nutritional and metabolic (E4)	Weighted mode	13	0.161676	0.0328173	0.000349928	0.0365092	0.778234	rs10938398,rs11030104,rs13030967,rs2300861,rs3734555,rs4289073,rs538656,rs62048402,rs62144564,rs67553175,rs72892910,rs7563362,rs888154
Obesity, other/unspecified	Visceral adipose tissue volume	Endocrine, nutritional and metabolic (E4)	Weighted median	13	0.168551	0.0267488	2.95e-10	1.85e-07	0.778234	rs10938398,rs11030104,rs13030967,rs2300861,rs3734555,rs4289073,rs538656,rs62048402,rs62144564,rs67553175,rs72892910,rs7563362,rs888154
Obesity, other/unspecified	Visceral adipose tissue volume	Endocrine, nutritional and metabolic (E4)	DIVW	13	0.134751	0.0188437	4.31e-13	3.91e-11	0.778234	rs10938398,rs11030104,rs13030967,rs2300861,rs3734555,rs4289073,rs538656,rs62048402,rs62144564,rs67553175,rs72892910,rs7563362,rs888154
Obesity, other/unspecified	Visceral adipose tissue volume	Endocrine, nutritional and metabolic (E4)	mr_raps	13	0.139634	0.0193469	5.3e-13	9.05e-11	0.778234	rs10938398,rs11030104,rs13030967,rs2300861,rs3734555,rs4289073,rs538656,rs62048402,rs62144564,rs67553175,rs72892910,rs7563362,rs888154
Obesity, other/unspecified	Visceral adipose tissue volume	Endocrine, nutritional and metabolic (E4)	GRAPPLE	13	0.133271	0.0238117	2.18e-08	1.12e-05	0.778234	rs10938398,rs11030104,rs13030967,rs2300861,rs3734555,rs4289073,rs538656,rs62048402,rs62144564,rs67553175,rs72892910,rs7563362,rs888154
Obesity, other/unspecified	Abdominal subctaneous adipose tissue volume	Endocrine, nutritional and metabolic (E4)	Inverse variance weighted (fixed effects)	13	0.241347	0.019399	1.56e-35	7.33e-33	0.0516902	rs10938398,rs11030104,rs13030967,rs2300861,rs3734555,rs4289073,rs538656,rs62048402,rs62144564,rs67553175,rs72892910,rs7563362,rs888154
Obesity, other/unspecified	Abdominal subctaneous adipose tissue volume	Endocrine, nutritional and metabolic (E4)	MR Egger	13	0.386711	0.0709596	0.000200916	0.043537	0.0516902	rs10938398,rs11030104,rs13030967,rs2300861,rs3734555,rs4289073,rs538656,rs62048402,rs62144564,rs67553175,rs72892910,rs7563362,rs888154
Obesity, other/unspecified	Abdominal subctaneous adipose tissue volume	Endocrine, nutritional and metabolic (E4)	Inverse variance weighted (multiplicative random effects)	13	0.241347	0.027997	6.67e-18	1.88e-14	0.0516902	rs10938398,rs11030104,rs13030967,rs2300861,rs3734555,rs4289073,rs538656,rs62048402,rs62144564,rs67553175,rs72892910,rs7563362,rs888154
Obesity, other/unspecified	Abdominal subctaneous adipose tissue volume	Endocrine, nutritional and metabolic (E4)	Weighted mode	13	0.305339	0.0400348	6.11e-06	0.00215153	0.0516902	rs10938398,rs11030104,rs13030967,rs2300861,rs3734555,rs4289073,rs538656,rs62048402,rs62144564,rs67553175,rs72892910,rs7563362,rs888154
Obesity, other/unspecified	Abdominal subctaneous adipose tissue volume	Endocrine, nutritional and metabolic (E4)	Weighted median	13	0.274876	0.0320045	8.8e-18	1.13e-14	0.0516902	rs10938398,rs11030104,rs13030967,rs2300861,rs3734555,rs4289073,rs538656,rs62048402,rs62144564,rs67553175,rs72892910,rs7563362,rs888154
Obesity, other/unspecified	Abdominal subctaneous adipose tissue volume	Endocrine, nutritional and metabolic (E4)	DIVW	13	0.245552	0.0217949	0	0	0.0516902	rs10938398,rs11030104,rs13030967,rs2300861,rs3734555,rs4289073,rs538656,rs62048402,rs62144564,rs67553175,rs72892910,rs7563362,rs888154
Obesity, other/unspecified	Abdominal subctaneous adipose tissue volume	Endocrine, nutritional and metabolic (E4)	mr_raps	13	0.247166	0.0221853	0	0	0.0516902	rs10938398,rs11030104,rs13030967,rs2300861,rs3734555,rs4289073,rs538656,rs62048402,rs62144564,rs67553175,rs72892910,rs7563362,rs888154
Obesity, other/unspecified	Abdominal subctaneous adipose tissue volume	Endocrine, nutritional and metabolic (E4)	GRAPPLE	13	0.239842	0.030143	1.77e-15	3.32e-12	0.0516902	rs10938398,rs11030104,rs13030967,rs2300861,rs3734555,rs4289073,rs538656,rs62048402,rs62144564,rs67553175,rs72892910,rs7563362,rs888154
Obesity, other/unspecified	Percent liver fat	Endocrine, nutritional and metabolic (E4)	Inverse variance weighted (fixed effects)	13	0.0811059	0.0208237	9.82e-05	0.00171894	0.818653	rs10938398,rs11030104,rs13030967,rs2300861,rs3734555,rs4289073,rs538656,rs62048402,rs62144564,rs67553175,rs72892910,rs7563362,rs888154
Obesity, other/unspecified	Percent liver fat	Endocrine, nutritional and metabolic (E4)	MR Egger	13	0.0944372	0.0604681	0.146634	0.902995	0.818653	rs10938398,rs11030104,rs13030967,rs2300861,rs3734555,rs4289073,rs538656,rs62048402,rs62144564,rs67553175,rs72892910,rs7563362,rs888154
Obesity, other/unspecified	Percent liver fat	Endocrine, nutritional and metabolic (E4)	Inverse variance weighted (multiplicative random effects)	13	0.0811059	0.0193246	2.7e-05	0.00262691	0.818653	rs10938398,rs11030104,rs13030967,rs2300861,rs3734555,rs4289073,rs538656,rs62048402,rs62144564,rs67553175,rs72892910,rs7563362,rs888154
Obesity, other/unspecified	Percent liver fat	Endocrine, nutritional and metabolic (E4)	Weighted mode	13	0.0976586	0.0341805	0.01443	0.430152	0.818653	rs10938398,rs11030104,rs13030967,rs2300861,rs3734555,rs4289073,rs538656,rs62048402,rs62144564,rs67553175,rs72892910,rs7563362,rs888154
Obesity, other/unspecified	Percent liver fat	Endocrine, nutritional and metabolic (E4)	Weighted median	13	0.101192	0.0292691	0.000545586	0.0320191	0.818653	rs10938398,rs11030104,rs13030967,rs2300861,rs3734555,rs4289073,rs538656,rs62048402,rs62144564,rs67553175,rs72892910,rs7563362,rs888154
Obesity, other/unspecified	Percent liver fat	Endocrine, nutritional and metabolic (E4)	DIVW	13	0.0825187	0.021413	5.82e-05	0.00103399	0.818653	rs10938398,rs11030104,rs13030967,rs2300861,rs3734555,rs4289073,rs538656,rs62048402,rs62144564,rs67553175,rs72892910,rs7563362,rs888154
Obesity, other/unspecified	Percent liver fat	Endocrine, nutritional and metabolic (E4)	mr_raps	13	0.0812915	0.0219648	0.000214755	0.00483973	0.818653	rs10938398,rs11030104,rs13030967,rs2300861,rs3734555,rs4289073,rs538656,rs62048402,rs62144564,rs67553175,rs72892910,rs7563362,rs888154
Obesity, other/unspecified	Percent liver fat	Endocrine, nutritional and metabolic (E4)	GRAPPLE	13	0.0819442	0.021907	0.000183621	0.0161644	0.818653	rs10938398,rs11030104,rs13030967,rs2300861,rs3734555,rs4289073,rs538656,rs62048402,rs62144564,rs67553175,rs72892910,rs7563362,rs888154
Obesity, other/unspecified	Pancreas fat	Endocrine, nutritional and metabolic (E4)	Inverse variance weighted (fixed effects)	13	0.119994	0.0230034	1.82e-07	6.63e-06	0.745693	rs10938398,rs11030104,rs13030967,rs2300861,rs3734555,rs4289073,rs538656,rs62048402,rs62144564,rs67553175,rs72892910,rs7563362,rs888154
Obesity, other/unspecified	Pancreas fat	Endocrine, nutritional and metabolic (E4)	MR Egger	13	0.141998	0.0704596	0.0689688	0.781041	0.745693	rs10938398,rs11030104,rs13030967,rs2300861,rs3734555,rs4289073,rs538656,rs62048402,rs62144564,rs67553175,rs72892910,rs7563362,rs888154
Obesity, other/unspecified	Pancreas fat	Endocrine, nutritional and metabolic (E4)	Inverse variance weighted (multiplicative random effects)	13	0.119994	0.0233269	2.69e-07	5.83e-05	0.745693	rs10938398,rs11030104,rs13030967,rs2300861,rs3734555,rs4289073,rs538656,rs62048402,rs62144564,rs67553175,rs72892910,rs7563362,rs888154
Obesity, other/unspecified	Pancreas fat	Endocrine, nutritional and metabolic (E4)	Weighted mode	13	0.165257	0.0392428	0.00120778	0.0912986	0.745693	rs10938398,rs11030104,rs13030967,rs2300861,rs3734555,rs4289073,rs538656,rs62048402,rs62144564,rs67553175,rs72892910,rs7563362,rs888154
Obesity, other/unspecified	Pancreas fat	Endocrine, nutritional and metabolic (E4)	Weighted median	13	0.149627	0.0330539	5.99e-06	0.000674897	0.745693	rs10938398,rs11030104,rs13030967,rs2300861,rs3734555,rs4289073,rs538656,rs62048402,rs62144564,rs67553175,rs72892910,rs7563362,rs888154
Obesity, other/unspecified	Pancreas fat	Endocrine, nutritional and metabolic (E4)	DIVW	13	0.122087	0.0238515	1.54e-07	5.56e-06	0.745693	rs10938398,rs11030104,rs13030967,rs2300861,rs3734555,rs4289073,rs538656,rs62048402,rs62144564,rs67553175,rs72892910,rs7563362,rs888154
Obesity, other/unspecified	Pancreas fat	Endocrine, nutritional and metabolic (E4)	mr_raps	13	0.127623	0.024568	2.05e-07	1.18e-05	0.745693	rs10938398,rs11030104,rs13030967,rs2300861,rs3734555,rs4289073,rs538656,rs62048402,rs62144564,rs67553175,rs72892910,rs7563362,rs888154
Obesity, other/unspecified	Pancreas fat	Endocrine, nutritional and metabolic (E4)	GRAPPLE	13	0.127639	0.0249405	3.09e-07	0.00013402	0.745693	rs10938398,rs11030104,rs13030967,rs2300861,rs3734555,rs4289073,rs538656,rs62048402,rs62144564,rs67553175,rs72892910,rs7563362,rs888154
Obesity	Liver volume	Endocrine, nutritional and metabolic (E4)	Inverse variance weighted (fixed effects)	30	0.170145	0.0182338	1.05e-20	2.46e-18	0.00716655	rs10488500,rs10929985,rs11030104,rs11082279,rs12639495,rs12957545,rs13394970,rs1446585,rs147001051,rs1558902,rs1594904,rs17024258,rs1861410,rs2076308,rs34298980,rs34783010,rs35296418,rs3811405,rs4072287,rs4261436,rs580466,rs58084604,rs633715,rs6739303,rs71327107,rs71554214,rs7230605,rs72793809,rs76503812,rs9316943
Obesity	Liver volume	Endocrine, nutritional and metabolic (E4)	MR Egger	30	0.343364	0.0640459	1.03e-05	0.00529565	0.00716655	rs10488500,rs10929985,rs11030104,rs11082279,rs12639495,rs12957545,rs13394970,rs1446585,rs147001051,rs1558902,rs1594904,rs17024258,rs1861410,rs2076308,rs34298980,rs34783010,rs35296418,rs3811405,rs4072287,rs4261436,rs580466,rs58084604,rs633715,rs6739303,rs71327107,rs71554214,rs7230605,rs72793809,rs76503812,rs9316943
Obesity	Liver volume	Endocrine, nutritional and metabolic (E4)	Inverse variance weighted (multiplicative random effects)	30	0.170145	0.025954	5.54e-11	3.12e-08	0.00716655	rs10488500,rs10929985,rs11030104,rs11082279,rs12639495,rs12957545,rs13394970,rs1446585,rs147001051,rs1558902,rs1594904,rs17024258,rs1861410,rs2076308,rs34298980,rs34783010,rs35296418,rs3811405,rs4072287,rs4261436,rs580466,rs58084604,rs633715,rs6739303,rs71327107,rs71554214,rs7230605,rs72793809,rs76503812,rs9316943
Obesity	Liver volume	Endocrine, nutritional and metabolic (E4)	Weighted mode	30	0.19089	0.0340648	4.75e-06	0.00191046	0.00716655	rs10488500,rs10929985,rs11030104,rs11082279,rs12639495,rs12957545,rs13394970,rs1446585,rs147001051,rs1558902,rs1594904,rs17024258,rs1861410,rs2076308,rs34298980,rs34783010,rs35296418,rs3811405,rs4072287,rs4261436,rs580466,rs58084604,rs633715,rs6739303,rs71327107,rs71554214,rs7230605,rs72793809,rs76503812,rs9316943
Obesity	Liver volume	Endocrine, nutritional and metabolic (E4)	Weighted median	30	0.185142	0.0308902	2.05e-09	9.64e-07	0.00716655	rs10488500,rs10929985,rs11030104,rs11082279,rs12639495,rs12957545,rs13394970,rs1446585,rs147001051,rs1558902,rs1594904,rs17024258,rs1861410,rs2076308,rs34298980,rs34783010,rs35296418,rs3811405,rs4072287,rs4261436,rs580466,rs58084604,rs633715,rs6739303,rs71327107,rs71554214,rs7230605,rs72793809,rs76503812,rs9316943
Obesity	Liver volume	Endocrine, nutritional and metabolic (E4)	DIVW	30	0.173361	0.0191354	0	0	0.00716655	rs10488500,rs10929985,rs11030104,rs11082279,rs12639495,rs12957545,rs13394970,rs1446585,rs147001051,rs1558902,rs1594904,rs17024258,rs1861410,rs2076308,rs34298980,rs34783010,rs35296418,rs3811405,rs4072287,rs4261436,rs580466,rs58084604,rs633715,rs6739303,rs71327107,rs71554214,rs7230605,rs72793809,rs76503812,rs9316943
Obesity	Liver volume	Endocrine, nutritional and metabolic (E4)	mr_raps	30	0.168263	0.0193585	0	0	0.00716655	rs10488500,rs10929985,rs11030104,rs11082279,rs12639495,rs12957545,rs13394970,rs1446585,rs147001051,rs1558902,rs1594904,rs17024258,rs1861410,rs2076308,rs34298980,rs34783010,rs35296418,rs3811405,rs4072287,rs4261436,rs580466,rs58084604,rs633715,rs6739303,rs71327107,rs71554214,rs7230605,rs72793809,rs76503812,rs9316943
Obesity	Liver volume	Endocrine, nutritional and metabolic (E4)	GRAPPLE	30	0.169071	0.0293628	8.51e-09	4.8e-06	0.00716655	rs10488500,rs10929985,rs11030104,rs11082279,rs12639495,rs12957545,rs13394970,rs1446585,rs147001051,rs1558902,rs1594904,rs17024258,rs1861410,rs2076308,rs34298980,rs34783010,rs35296418,rs3811405,rs4072287,rs4261436,rs580466,rs58084604,rs633715,rs6739303,rs71327107,rs71554214,rs7230605,rs72793809,rs76503812,rs9316943
Obesity	Spleen volume	Endocrine, nutritional and metabolic (E4)	Inverse variance weighted (fixed effects)	30	0.121908	0.0180945	1.61e-11	1.08e-09	0.0654556	rs10488500,rs10929985,rs11030104,rs11082279,rs12639495,rs12957545,rs13394970,rs1446585,rs147001051,rs1558902,rs1594904,rs17024258,rs1861410,rs2076308,rs34298980,rs34783010,rs35296418,rs3811405,rs4072287,rs4261436,rs580466,rs58084604,rs633715,rs6739303,rs71327107,rs71554214,rs7230605,rs72793809,rs76503812,rs9316943
Obesity	Spleen volume	Endocrine, nutritional and metabolic (E4)	MR Egger	30	0.243665	0.0681106	0.00128796	0.145128	0.0654556	rs10488500,rs10929985,rs11030104,rs11082279,rs12639495,rs12957545,rs13394970,rs1446585,rs147001051,rs1558902,rs1594904,rs17024258,rs1861410,rs2076308,rs34298980,rs34783010,rs35296418,rs3811405,rs4072287,rs4261436,rs580466,rs58084604,rs633715,rs6739303,rs71327107,rs71554214,rs7230605,rs72793809,rs76503812,rs9316943
Obesity	Spleen volume	Endocrine, nutritional and metabolic (E4)	Inverse variance weighted (multiplicative random effects)	30	0.121908	0.0257315	2.16e-06	0.000289989	0.0654556	rs10488500,rs10929985,rs11030104,rs11082279,rs12639495,rs12957545,rs13394970,rs1446585,rs147001051,rs1558902,rs1594904,rs17024258,rs1861410,rs2076308,rs34298980,rs34783010,rs35296418,rs3811405,rs4072287,rs4261436,rs580466,rs58084604,rs633715,rs6739303,rs71327107,rs71554214,rs7230605,rs72793809,rs76503812,rs9316943
Obesity	Spleen volume	Endocrine, nutritional and metabolic (E4)	Weighted mode	30	0.161407	0.0344946	6.18e-05	0.0099521	0.0654556	rs10488500,rs10929985,rs11030104,rs11082279,rs12639495,rs12957545,rs13394970,rs1446585,rs147001051,rs1558902,rs1594904,rs17024258,rs1861410,rs2076308,rs34298980,rs34783010,rs35296418,rs3811405,rs4072287,rs4261436,rs580466,rs58084604,rs633715,rs6739303,rs71327107,rs71554214,rs7230605,rs72793809,rs76503812,rs9316943
Obesity	Spleen volume	Endocrine, nutritional and metabolic (E4)	Weighted median	30	0.158882	0.030345	1.64e-07	3.43e-05	0.0654556	rs10488500,rs10929985,rs11030104,rs11082279,rs12639495,rs12957545,rs13394970,rs1446585,rs147001051,rs1558902,rs1594904,rs17024258,rs1861410,rs2076308,rs34298980,rs34783010,rs35296418,rs3811405,rs4072287,rs4261436,rs580466,rs58084604,rs633715,rs6739303,rs71327107,rs71554214,rs7230605,rs72793809,rs76503812,rs9316943
Obesity	Spleen volume	Endocrine, nutritional and metabolic (E4)	DIVW	30	0.124213	0.0187267	1.65e-11	1.12e-09	0.0654556	rs10488500,rs10929985,rs11030104,rs11082279,rs12639495,rs12957545,rs13394970,rs1446585,rs147001051,rs1558902,rs1594904,rs17024258,rs1861410,rs2076308,rs34298980,rs34783010,rs35296418,rs3811405,rs4072287,rs4261436,rs580466,rs58084604,rs633715,rs6739303,rs71327107,rs71554214,rs7230605,rs72793809,rs76503812,rs9316943
Obesity	Spleen volume	Endocrine, nutritional and metabolic (E4)	mr_raps	30	0.118137	0.0189418	4.46e-10	4.26e-08	0.0654556	rs10488500,rs10929985,rs11030104,rs11082279,rs12639495,rs12957545,rs13394970,rs1446585,rs147001051,rs1558902,rs1594904,rs17024258,rs1861410,rs2076308,rs34298980,rs34783010,rs35296418,rs3811405,rs4072287,rs4261436,rs580466,rs58084604,rs633715,rs6739303,rs71327107,rs71554214,rs7230605,rs72793809,rs76503812,rs9316943
Obesity	Spleen volume	Endocrine, nutritional and metabolic (E4)	GRAPPLE	30	0.114822	0.0289785	7.42e-05	0.00922801	0.0654556	rs10488500,rs10929985,rs11030104,rs11082279,rs12639495,rs12957545,rs13394970,rs1446585,rs147001051,rs1558902,rs1594904,rs17024258,rs1861410,rs2076308,rs34298980,rs34783010,rs35296418,rs3811405,rs4072287,rs4261436,rs580466,rs58084604,rs633715,rs6739303,rs71327107,rs71554214,rs7230605,rs72793809,rs76503812,rs9316943
Obesity	Lung volume	Endocrine, nutritional and metabolic (E4)	Inverse variance weighted (fixed effects)	30	-0.0743753	0.0174912	2.12e-05	0.000448436	0.74631	rs10488500,rs10929985,rs11030104,rs11082279,rs12639495,rs12957545,rs13394970,rs1446585,rs147001051,rs1558902,rs1594904,rs17024258,rs1861410,rs2076308,rs34298980,rs34783010,rs35296418,rs3811405,rs4072287,rs4261436,rs580466,rs58084604,rs633715,rs6739303,rs71327107,rs71554214,rs7230605,rs72793809,rs76503812,rs9316943
Obesity	Lung volume	Endocrine, nutritional and metabolic (E4)	MR Egger	30	-0.0937515	0.0636073	0.151661	0.907404	0.74631	rs10488500,rs10929985,rs11030104,rs11082279,rs12639495,rs12957545,rs13394970,rs1446585,rs147001051,rs1558902,rs1594904,rs17024258,rs1861410,rs2076308,rs34298980,rs34783010,rs35296418,rs3811405,rs4072287,rs4261436,rs580466,rs58084604,rs633715,rs6739303,rs71327107,rs71554214,rs7230605,rs72793809,rs76503812,rs9316943
Obesity	Lung volume	Endocrine, nutritional and metabolic (E4)	Inverse variance weighted (multiplicative random effects)	30	-0.0743753	0.0226383	0.00101848	0.0370752	0.74631	rs10488500,rs10929985,rs11030104,rs11082279,rs12639495,rs12957545,rs13394970,rs1446585,rs147001051,rs1558902,rs1594904,rs17024258,rs1861410,rs2076308,rs34298980,rs34783010,rs35296418,rs3811405,rs4072287,rs4261436,rs580466,rs58084604,rs633715,rs6739303,rs71327107,rs71554214,rs7230605,rs72793809,rs76503812,rs9316943
Obesity	Lung volume	Endocrine, nutritional and metabolic (E4)	Weighted mode	30	-0.125913	0.0307853	0.000313116	0.033925	0.74631	rs10488500,rs10929985,rs11030104,rs11082279,rs12639495,rs12957545,rs13394970,rs1446585,rs147001051,rs1558902,rs1594904,rs17024258,rs1861410,rs2076308,rs34298980,rs34783010,rs35296418,rs3811405,rs4072287,rs4261436,rs580466,rs58084604,rs633715,rs6739303,rs71327107,rs71554214,rs7230605,rs72793809,rs76503812,rs9316943
Obesity	Lung volume	Endocrine, nutritional and metabolic (E4)	Weighted median	30	-0.118148	0.0272807	1.49e-05	0.00154988	0.74631	rs10488500,rs10929985,rs11030104,rs11082279,rs12639495,rs12957545,rs13394970,rs1446585,rs147001051,rs1558902,rs1594904,rs17024258,rs1861410,rs2076308,rs34298980,rs34783010,rs35296418,rs3811405,rs4072287,rs4261436,rs580466,rs58084604,rs633715,rs6739303,rs71327107,rs71554214,rs7230605,rs72793809,rs76503812,rs9316943
Obesity	Lung volume	Endocrine, nutritional and metabolic (E4)	DIVW	30	-0.0757816	0.0179342	1.19e-05	0.000259256	0.74631	rs10488500,rs10929985,rs11030104,rs11082279,rs12639495,rs12957545,rs13394970,rs1446585,rs147001051,rs1558902,rs1594904,rs17024258,rs1861410,rs2076308,rs34298980,rs34783010,rs35296418,rs3811405,rs4072287,rs4261436,rs580466,rs58084604,rs633715,rs6739303,rs71327107,rs71554214,rs7230605,rs72793809,rs76503812,rs9316943
Obesity	Lung volume	Endocrine, nutritional and metabolic (E4)	mr_raps	30	-0.0841795	0.0183466	4.47e-06	0.000198241	0.74631	rs10488500,rs10929985,rs11030104,rs11082279,rs12639495,rs12957545,rs13394970,rs1446585,rs147001051,rs1558902,rs1594904,rs17024258,rs1861410,rs2076308,rs34298980,rs34783010,rs35296418,rs3811405,rs4072287,rs4261436,rs580466,rs58084604,rs633715,rs6739303,rs71327107,rs71554214,rs7230605,rs72793809,rs76503812,rs9316943
Obesity	Lung volume	Endocrine, nutritional and metabolic (E4)	GRAPPLE	30	-0.0751741	0.0251444	0.00279256	0.110975	0.74631	rs10488500,rs10929985,rs11030104,rs11082279,rs12639495,rs12957545,rs13394970,rs1446585,rs147001051,rs1558902,rs1594904,rs17024258,rs1861410,rs2076308,rs34298980,rs34783010,rs35296418,rs3811405,rs4072287,rs4261436,rs580466,rs58084604,rs633715,rs6739303,rs71327107,rs71554214,rs7230605,rs72793809,rs76503812,rs9316943
Obesity	Kidney volume	Endocrine, nutritional and metabolic (E4)	Inverse variance weighted (fixed effects)	30	0.111929	0.0164435	9.98e-12	6.94e-10	0.00764183	rs10488500,rs10929985,rs11030104,rs11082279,rs12639495,rs12957545,rs13394970,rs1446585,rs147001051,rs1558902,rs1594904,rs17024258,rs1861410,rs2076308,rs34298980,rs34783010,rs35296418,rs3811405,rs4072287,rs4261436,rs580466,rs58084604,rs633715,rs6739303,rs71327107,rs71554214,rs7230605,rs72793809,rs76503812,rs9316943
Obesity	Kidney volume	Endocrine, nutritional and metabolic (E4)	MR Egger	30	0.294524	0.0681298	0.000175801	0.0412693	0.00764183	rs10488500,rs10929985,rs11030104,rs11082279,rs12639495,rs12957545,rs13394970,rs1446585,rs147001051,rs1558902,rs1594904,rs17024258,rs1861410,rs2076308,rs34298980,rs34783010,rs35296418,rs3811405,rs4072287,rs4261436,rs580466,rs58084604,rs633715,rs6739303,rs71327107,rs71554214,rs7230605,rs72793809,rs76503812,rs9316943
Obesity	Kidney volume	Endocrine, nutritional and metabolic (E4)	Inverse variance weighted (multiplicative random effects)	30	0.111929	0.0275478	4.84e-05	0.00426347	0.00764183	rs10488500,rs10929985,rs11030104,rs11082279,rs12639495,rs12957545,rs13394970,rs1446585,rs147001051,rs1558902,rs1594904,rs17024258,rs1861410,rs2076308,rs34298980,rs34783010,rs35296418,rs3811405,rs4072287,rs4261436,rs580466,rs58084604,rs633715,rs6739303,rs71327107,rs71554214,rs7230605,rs72793809,rs76503812,rs9316943
Obesity	Kidney volume	Endocrine, nutritional and metabolic (E4)	Weighted mode	30	0.17318	0.031605	6.7e-06	0.00221927	0.00764183	rs10488500,rs10929985,rs11030104,rs11082279,rs12639495,rs12957545,rs13394970,rs1446585,rs147001051,rs1558902,rs1594904,rs17024258,rs1861410,rs2076308,rs34298980,rs34783010,rs35296418,rs3811405,rs4072287,rs4261436,rs580466,rs58084604,rs633715,rs6739303,rs71327107,rs71554214,rs7230605,rs72793809,rs76503812,rs9316943
Obesity	Kidney volume	Endocrine, nutritional and metabolic (E4)	Weighted median	30	0.116919	0.0288569	5.09e-05	0.00421344	0.00764183	rs10488500,rs10929985,rs11030104,rs11082279,rs12639495,rs12957545,rs13394970,rs1446585,rs147001051,rs1558902,rs1594904,rs17024258,rs1861410,rs2076308,rs34298980,rs34783010,rs35296418,rs3811405,rs4072287,rs4261436,rs580466,rs58084604,rs633715,rs6739303,rs71327107,rs71554214,rs7230605,rs72793809,rs76503812,rs9316943
Obesity	Kidney volume	Endocrine, nutritional and metabolic (E4)	DIVW	30	0.114045	0.0170234	1.05e-11	7.47e-10	0.00764183	rs10488500,rs10929985,rs11030104,rs11082279,rs12639495,rs12957545,rs13394970,rs1446585,rs147001051,rs1558902,rs1594904,rs17024258,rs1861410,rs2076308,rs34298980,rs34783010,rs35296418,rs3811405,rs4072287,rs4261436,rs580466,rs58084604,rs633715,rs6739303,rs71327107,rs71554214,rs7230605,rs72793809,rs76503812,rs9316943
Obesity	Kidney volume	Endocrine, nutritional and metabolic (E4)	mr_raps	30	0.0897717	0.0169772	1.24e-07	7.58e-06	0.00764183	rs10488500,rs10929985,rs11030104,rs11082279,rs12639495,rs12957545,rs13394970,rs1446585,rs147001051,rs1558902,rs1594904,rs17024258,rs1861410,rs2076308,rs34298980,rs34783010,rs35296418,rs3811405,rs4072287,rs4261436,rs580466,rs58084604,rs633715,rs6739303,rs71327107,rs71554214,rs7230605,rs72793809,rs76503812,rs9316943
Obesity	Kidney volume	Endocrine, nutritional and metabolic (E4)	GRAPPLE	30	0.106191	0.0301221	0.000422945	0.0330955	0.00764183	rs10488500,rs10929985,rs11030104,rs11082279,rs12639495,rs12957545,rs13394970,rs1446585,rs147001051,rs1558902,rs1594904,rs17024258,rs1861410,rs2076308,rs34298980,rs34783010,rs35296418,rs3811405,rs4072287,rs4261436,rs580466,rs58084604,rs633715,rs6739303,rs71327107,rs71554214,rs7230605,rs72793809,rs76503812,rs9316943
Obesity	Visceral adipose tissue volume	Endocrine, nutritional and metabolic (E4)	Inverse variance weighted (fixed effects)	30	0.135539	0.0171951	3.21e-15	3.48e-13	0.291044	rs10488500,rs10929985,rs11030104,rs11082279,rs12639495,rs12957545,rs13394970,rs1446585,rs147001051,rs1558902,rs1594904,rs17024258,rs1861410,rs2076308,rs34298980,rs34783010,rs35296418,rs3811405,rs4072287,rs4261436,rs580466,rs58084604,rs633715,rs6739303,rs71327107,rs71554214,rs7230605,rs72793809,rs76503812,rs9316943
Obesity	Visceral adipose tissue volume	Endocrine, nutritional and metabolic (E4)	MR Egger	30	0.187353	0.0516415	0.0011284	0.135264	0.291044	rs10488500,rs10929985,rs11030104,rs11082279,rs12639495,rs12957545,rs13394970,rs1446585,rs147001051,rs1558902,rs1594904,rs17024258,rs1861410,rs2076308,rs34298980,rs34783010,rs35296418,rs3811405,rs4072287,rs4261436,rs580466,rs58084604,rs633715,rs6739303,rs71327107,rs71554214,rs7230605,rs72793809,rs76503812,rs9316943
Obesity	Visceral adipose tissue volume	Endocrine, nutritional and metabolic (E4)	Inverse variance weighted (multiplicative random effects)	30	0.135539	0.0187225	4.51e-13	3.63e-10	0.291044	rs10488500,rs10929985,rs11030104,rs11082279,rs12639495,rs12957545,rs13394970,rs1446585,rs147001051,rs1558902,rs1594904,rs17024258,rs1861410,rs2076308,rs34298980,rs34783010,rs35296418,rs3811405,rs4072287,rs4261436,rs580466,rs58084604,rs633715,rs6739303,rs71327107,rs71554214,rs7230605,rs72793809,rs76503812,rs9316943
Obesity	Visceral adipose tissue volume	Endocrine, nutritional and metabolic (E4)	Weighted mode	30	0.170882	0.0329456	1.51e-05	0.00404911	0.291044	rs10488500,rs10929985,rs11030104,rs11082279,rs12639495,rs12957545,rs13394970,rs1446585,rs147001051,rs1558902,rs1594904,rs17024258,rs1861410,rs2076308,rs34298980,rs34783010,rs35296418,rs3811405,rs4072287,rs4261436,rs580466,rs58084604,rs633715,rs6739303,rs71327107,rs71554214,rs7230605,rs72793809,rs76503812,rs9316943
Obesity	Visceral adipose tissue volume	Endocrine, nutritional and metabolic (E4)	Weighted median	30	0.144706	0.0265877	5.25e-08	1.34e-05	0.291044	rs10488500,rs10929985,rs11030104,rs11082279,rs12639495,rs12957545,rs13394970,rs1446585,rs147001051,rs1558902,rs1594904,rs17024258,rs1861410,rs2076308,rs34298980,rs34783010,rs35296418,rs3811405,rs4072287,rs4261436,rs580466,rs58084604,rs633715,rs6739303,rs71327107,rs71554214,rs7230605,rs72793809,rs76503812,rs9316943
Obesity	Visceral adipose tissue volume	Endocrine, nutritional and metabolic (E4)	DIVW	30	0.138101	0.0178966	6e-15	6.76e-13	0.291044	rs10488500,rs10929985,rs11030104,rs11082279,rs12639495,rs12957545,rs13394970,rs1446585,rs147001051,rs1558902,rs1594904,rs17024258,rs1861410,rs2076308,rs34298980,rs34783010,rs35296418,rs3811405,rs4072287,rs4261436,rs580466,rs58084604,rs633715,rs6739303,rs71327107,rs71554214,rs7230605,rs72793809,rs76503812,rs9316943
Obesity	Visceral adipose tissue volume	Endocrine, nutritional and metabolic (E4)	mr_raps	30	0.146694	0.0183964	1.55e-15	4.61e-13	0.291044	rs10488500,rs10929985,rs11030104,rs11082279,rs12639495,rs12957545,rs13394970,rs1446585,rs147001051,rs1558902,rs1594904,rs17024258,rs1861410,rs2076308,rs34298980,rs34783010,rs35296418,rs3811405,rs4072287,rs4261436,rs580466,rs58084604,rs633715,rs6739303,rs71327107,rs71554214,rs7230605,rs72793809,rs76503812,rs9316943
Obesity	Visceral adipose tissue volume	Endocrine, nutritional and metabolic (E4)	GRAPPLE	30	0.140504	0.0197887	1.25e-12	1.17e-09	0.291044	rs10488500,rs10929985,rs11030104,rs11082279,rs12639495,rs12957545,rs13394970,rs1446585,rs147001051,rs1558902,rs1594904,rs17024258,rs1861410,rs2076308,rs34298980,rs34783010,rs35296418,rs3811405,rs4072287,rs4261436,rs580466,rs58084604,rs633715,rs6739303,rs71327107,rs71554214,rs7230605,rs72793809,rs76503812,rs9316943
Obesity	Abdominal subctaneous adipose tissue volume	Endocrine, nutritional and metabolic (E4)	Inverse variance weighted (fixed effects)	30	0.244926	0.0187018	3.46e-39	1.95e-36	0.00890732	rs10488500,rs10929985,rs11030104,rs11082279,rs12639495,rs12957545,rs13394970,rs1446585,rs147001051,rs1558902,rs1594904,rs17024258,rs1861410,rs2076308,rs34298980,rs34783010,rs35296418,rs3811405,rs4072287,rs4261436,rs580466,rs58084604,rs633715,rs6739303,rs71327107,rs71554214,rs7230605,rs72793809,rs76503812,rs9316943
Obesity	Abdominal subctaneous adipose tissue volume	Endocrine, nutritional and metabolic (E4)	MR Egger	30	0.438924	0.0740123	2.21e-06	0.00177648	0.00890732	rs10488500,rs10929985,rs11030104,rs11082279,rs12639495,rs12957545,rs13394970,rs1446585,rs147001051,rs1558902,rs1594904,rs17024258,rs1861410,rs2076308,rs34298980,rs34783010,rs35296418,rs3811405,rs4072287,rs4261436,rs580466,rs58084604,rs633715,rs6739303,rs71327107,rs71554214,rs7230605,rs72793809,rs76503812,rs9316943
Obesity	Abdominal subctaneous adipose tissue volume	Endocrine, nutritional and metabolic (E4)	Inverse variance weighted (multiplicative random effects)	30	0.244926	0.0297772	1.95e-16	2.74e-13	0.00890732	rs10488500,rs10929985,rs11030104,rs11082279,rs12639495,rs12957545,rs13394970,rs1446585,rs147001051,rs1558902,rs1594904,rs17024258,rs1861410,rs2076308,rs34298980,rs34783010,rs35296418,rs3811405,rs4072287,rs4261436,rs580466,rs58084604,rs633715,rs6739303,rs71327107,rs71554214,rs7230605,rs72793809,rs76503812,rs9316943
Obesity	Abdominal subctaneous adipose tissue volume	Endocrine, nutritional and metabolic (E4)	Weighted mode	30	0.323714	0.0361285	7.5e-10	1.41e-06	0.00890732	rs10488500,rs10929985,rs11030104,rs11082279,rs12639495,rs12957545,rs13394970,rs1446585,rs147001051,rs1558902,rs1594904,rs17024258,rs1861410,rs2076308,rs34298980,rs34783010,rs35296418,rs3811405,rs4072287,rs4261436,rs580466,rs58084604,rs633715,rs6739303,rs71327107,rs71554214,rs7230605,rs72793809,rs76503812,rs9316943
Obesity	Abdominal subctaneous adipose tissue volume	Endocrine, nutritional and metabolic (E4)	Weighted median	30	0.294388	0.0332996	9.52e-19	1.79e-15	0.00890732	rs10488500,rs10929985,rs11030104,rs11082279,rs12639495,rs12957545,rs13394970,rs1446585,rs147001051,rs1558902,rs1594904,rs17024258,rs1861410,rs2076308,rs34298980,rs34783010,rs35296418,rs3811405,rs4072287,rs4261436,rs580466,rs58084604,rs633715,rs6739303,rs71327107,rs71554214,rs7230605,rs72793809,rs76503812,rs9316943
Obesity	Abdominal subctaneous adipose tissue volume	Endocrine, nutritional and metabolic (E4)	DIVW	30	0.249556	0.0201651	0	0	0.00890732	rs10488500,rs10929985,rs11030104,rs11082279,rs12639495,rs12957545,rs13394970,rs1446585,rs147001051,rs1558902,rs1594904,rs17024258,rs1861410,rs2076308,rs34298980,rs34783010,rs35296418,rs3811405,rs4072287,rs4261436,rs580466,rs58084604,rs633715,rs6739303,rs71327107,rs71554214,rs7230605,rs72793809,rs76503812,rs9316943
Obesity	Abdominal subctaneous adipose tissue volume	Endocrine, nutritional and metabolic (E4)	mr_raps	30	0.255581	0.0205077	0	0	0.00890732	rs10488500,rs10929985,rs11030104,rs11082279,rs12639495,rs12957545,rs13394970,rs1446585,rs147001051,rs1558902,rs1594904,rs17024258,rs1861410,rs2076308,rs34298980,rs34783010,rs35296418,rs3811405,rs4072287,rs4261436,rs580466,rs58084604,rs633715,rs6739303,rs71327107,rs71554214,rs7230605,rs72793809,rs76503812,rs9316943
Obesity	Abdominal subctaneous adipose tissue volume	Endocrine, nutritional and metabolic (E4)	GRAPPLE	30	0.244576	0.0328052	8.96e-14	1.26e-10	0.00890732	rs10488500,rs10929985,rs11030104,rs11082279,rs12639495,rs12957545,rs13394970,rs1446585,rs147001051,rs1558902,rs1594904,rs17024258,rs1861410,rs2076308,rs34298980,rs34783010,rs35296418,rs3811405,rs4072287,rs4261436,rs580466,rs58084604,rs633715,rs6739303,rs71327107,rs71554214,rs7230605,rs72793809,rs76503812,rs9316943
Obesity	Pancreas fat	Endocrine, nutritional and metabolic (E4)	Inverse variance weighted (fixed effects)	30	0.115123	0.0221787	2.1e-07	7.47e-06	0.332369	rs10488500,rs10929985,rs11030104,rs11082279,rs12639495,rs12957545,rs13394970,rs1446585,rs147001051,rs1558902,rs1594904,rs17024258,rs1861410,rs2076308,rs34298980,rs34783010,rs35296418,rs3811405,rs4072287,rs4261436,rs580466,rs58084604,rs633715,rs6739303,rs71327107,rs71554214,rs7230605,rs72793809,rs76503812,rs9316943
Obesity	Pancreas fat	Endocrine, nutritional and metabolic (E4)	MR Egger	30	0.176892	0.0671584	0.0135913	0.466593	0.332369	rs10488500,rs10929985,rs11030104,rs11082279,rs12639495,rs12957545,rs13394970,rs1446585,rs147001051,rs1558902,rs1594904,rs17024258,rs1861410,rs2076308,rs34298980,rs34783010,rs35296418,rs3811405,rs4072287,rs4261436,rs580466,rs58084604,rs633715,rs6739303,rs71327107,rs71554214,rs7230605,rs72793809,rs76503812,rs9316943
Obesity	Pancreas fat	Endocrine, nutritional and metabolic (E4)	Inverse variance weighted (multiplicative random effects)	30	0.115123	0.0242628	2.09e-06	0.000289989	0.332369	rs10488500,rs10929985,rs11030104,rs11082279,rs12639495,rs12957545,rs13394970,rs1446585,rs147001051,rs1558902,rs1594904,rs17024258,rs1861410,rs2076308,rs34298980,rs34783010,rs35296418,rs3811405,rs4072287,rs4261436,rs580466,rs58084604,rs633715,rs6739303,rs71327107,rs71554214,rs7230605,rs72793809,rs76503812,rs9316943
Obesity	Pancreas fat	Endocrine, nutritional and metabolic (E4)	Weighted mode	30	0.174927	0.0440973	0.000437729	0.0427629	0.332369	rs10488500,rs10929985,rs11030104,rs11082279,rs12639495,rs12957545,rs13394970,rs1446585,rs147001051,rs1558902,rs1594904,rs17024258,rs1861410,rs2076308,rs34298980,rs34783010,rs35296418,rs3811405,rs4072287,rs4261436,rs580466,rs58084604,rs633715,rs6739303,rs71327107,rs71554214,rs7230605,rs72793809,rs76503812,rs9316943
Obesity	Pancreas fat	Endocrine, nutritional and metabolic (E4)	Weighted median	30	0.141062	0.0337373	2.9e-05	0.00276927	0.332369	rs10488500,rs10929985,rs11030104,rs11082279,rs12639495,rs12957545,rs13394970,rs1446585,rs147001051,rs1558902,rs1594904,rs17024258,rs1861410,rs2076308,rs34298980,rs34783010,rs35296418,rs3811405,rs4072287,rs4261436,rs580466,rs58084604,rs633715,rs6739303,rs71327107,rs71554214,rs7230605,rs72793809,rs76503812,rs9316943
Obesity	Pancreas fat	Endocrine, nutritional and metabolic (E4)	DIVW	30	0.117301	0.0228099	1.36e-07	5.02e-06	0.332369	rs10488500,rs10929985,rs11030104,rs11082279,rs12639495,rs12957545,rs13394970,rs1446585,rs147001051,rs1558902,rs1594904,rs17024258,rs1861410,rs2076308,rs34298980,rs34783010,rs35296418,rs3811405,rs4072287,rs4261436,rs580466,rs58084604,rs633715,rs6739303,rs71327107,rs71554214,rs7230605,rs72793809,rs76503812,rs9316943
Obesity	Pancreas fat	Endocrine, nutritional and metabolic (E4)	mr_raps	30	0.123066	0.0234002	1.45e-07	8.67e-06	0.332369	rs10488500,rs10929985,rs11030104,rs11082279,rs12639495,rs12957545,rs13394970,rs1446585,rs147001051,rs1558902,rs1594904,rs17024258,rs1861410,rs2076308,rs34298980,rs34783010,rs35296418,rs3811405,rs4072287,rs4261436,rs580466,rs58084604,rs633715,rs6739303,rs71327107,rs71554214,rs7230605,rs72793809,rs76503812,rs9316943
Obesity	Pancreas fat	Endocrine, nutritional and metabolic (E4)	GRAPPLE	30	0.115892	0.0264034	1.14e-05	0.00213561	0.332369	rs10488500,rs10929985,rs11030104,rs11082279,rs12639495,rs12957545,rs13394970,rs1446585,rs147001051,rs1558902,rs1594904,rs17024258,rs1861410,rs2076308,rs34298980,rs34783010,rs35296418,rs3811405,rs4072287,rs4261436,rs580466,rs58084604,rs633715,rs6739303,rs71327107,rs71554214,rs7230605,rs72793809,rs76503812,rs9316943
Dementia	Liver volume	Mental and behavioural (F5)	Inverse variance weighted (fixed effects)	37	-0.0413439	0.00910048	5.54e-06	0.000145297	0.00893849	rs10469272,rs11083760,rs112665887,rs1132899,rs139713267,rs140954974,rs142380271,rs149156355,rs1532278,rs1582763,rs183110257,rs183336979,rs2599437,rs2927447,rs312175,rs344819,rs3859474,rs419010,rs445752,rs4802329,rs4803813,rs50871,rs5848,rs6509227,rs6661489,rs6733839,rs6857,rs73046150,rs7412,rs75727214,rs76222888,rs8100565,rs8105132,rs8108359,rs8111044,rs846887,rs9468
Dementia	Liver volume	Mental and behavioural (F5)	MR Egger	37	-0.0777177	0.0165092	3.87e-05	0.0145298	0.00893849	rs10469272,rs11083760,rs112665887,rs1132899,rs139713267,rs140954974,rs142380271,rs149156355,rs1532278,rs1582763,rs183110257,rs183336979,rs2599437,rs2927447,rs312175,rs344819,rs3859474,rs419010,rs445752,rs4802329,rs4803813,rs50871,rs5848,rs6509227,rs6661489,rs6733839,rs6857,rs73046150,rs7412,rs75727214,rs76222888,rs8100565,rs8105132,rs8108359,rs8111044,rs846887,rs9468
Dementia	Liver volume	Mental and behavioural (F5)	Inverse variance weighted (multiplicative random effects)	37	-0.0413439	0.0108844	0.000145595	0.00932141	0.00893849	rs10469272,rs11083760,rs112665887,rs1132899,rs139713267,rs140954974,rs142380271,rs149156355,rs1532278,rs1582763,rs183110257,rs183336979,rs2599437,rs2927447,rs312175,rs344819,rs3859474,rs419010,rs445752,rs4802329,rs4803813,rs50871,rs5848,rs6509227,rs6661489,rs6733839,rs6857,rs73046150,rs7412,rs75727214,rs76222888,rs8100565,rs8105132,rs8108359,rs8111044,rs846887,rs9468
Dementia	Liver volume	Mental and behavioural (F5)	Weighted mode	37	-0.0689446	0.014763	4.1e-05	0.00833679	0.00893849	rs10469272,rs11083760,rs112665887,rs1132899,rs139713267,rs140954974,rs142380271,rs149156355,rs1532278,rs1582763,rs183110257,rs183336979,rs2599437,rs2927447,rs312175,rs344819,rs3859474,rs419010,rs445752,rs4802329,rs4803813,rs50871,rs5848,rs6509227,rs6661489,rs6733839,rs6857,rs73046150,rs7412,rs75727214,rs76222888,rs8100565,rs8105132,rs8108359,rs8111044,rs846887,rs9468
Dementia	Liver volume	Mental and behavioural (F5)	Weighted median	37	-0.0758011	0.0138427	4.35e-08	1.2e-05	0.00893849	rs10469272,rs11083760,rs112665887,rs1132899,rs139713267,rs140954974,rs142380271,rs149156355,rs1532278,rs1582763,rs183110257,rs183336979,rs2599437,rs2927447,rs312175,rs344819,rs3859474,rs419010,rs445752,rs4802329,rs4803813,rs50871,rs5848,rs6509227,rs6661489,rs6733839,rs6857,rs73046150,rs7412,rs75727214,rs76222888,rs8100565,rs8105132,rs8108359,rs8111044,rs846887,rs9468
Dementia	Liver volume	Mental and behavioural (F5)	DIVW	37	-0.0417495	0.0092154	2.94e-06	7.82e-05	0.00893849	rs10469272,rs11083760,rs112665887,rs1132899,rs139713267,rs140954974,rs142380271,rs149156355,rs1532278,rs1582763,rs183110257,rs183336979,rs2599437,rs2927447,rs312175,rs344819,rs3859474,rs419010,rs445752,rs4802329,rs4803813,rs50871,rs5848,rs6509227,rs6661489,rs6733839,rs6857,rs73046150,rs7412,rs75727214,rs76222888,rs8100565,rs8105132,rs8108359,rs8111044,rs846887,rs9468
Dementia	Liver volume	Mental and behavioural (F5)	mr_raps	37	-0.035104	0.00943037	0.000197308	0.00453508	0.00893849	rs10469272,rs11083760,rs112665887,rs1132899,rs139713267,rs140954974,rs142380271,rs149156355,rs1532278,rs1582763,rs183110257,rs183336979,rs2599437,rs2927447,rs312175,rs344819,rs3859474,rs419010,rs445752,rs4802329,rs4803813,rs50871,rs5848,rs6509227,rs6661489,rs6733839,rs6857,rs73046150,rs7412,rs75727214,rs76222888,rs8100565,rs8105132,rs8108359,rs8111044,rs846887,rs9468
Dementia	Liver volume	Mental and behavioural (F5)	GRAPPLE	37	-0.0436065	0.011594	0.000169158	0.0158132	0.00893849	rs10469272,rs11083760,rs112665887,rs1132899,rs139713267,rs140954974,rs142380271,rs149156355,rs1532278,rs1582763,rs183110257,rs183336979,rs2599437,rs2927447,rs312175,rs344819,rs3859474,rs419010,rs445752,rs4802329,rs4803813,rs50871,rs5848,rs6509227,rs6661489,rs6733839,rs6857,rs73046150,rs7412,rs75727214,rs76222888,rs8100565,rs8105132,rs8108359,rs8111044,rs846887,rs9468
Dementia	Lung volume	Mental and behavioural (F5)	Inverse variance weighted (fixed effects)	37	0.0316006	0.00872933	0.000294551	0.00446103	0.862316	rs10469272,rs11083760,rs112665887,rs1132899,rs139713267,rs140954974,rs142380271,rs149156355,rs1532278,rs1582763,rs183110257,rs183336979,rs2599437,rs2927447,rs312175,rs344819,rs3859474,rs419010,rs445752,rs4802329,rs4803813,rs50871,rs5848,rs6509227,rs6661489,rs6733839,rs6857,rs73046150,rs7412,rs75727214,rs76222888,rs8100565,rs8105132,rs8108359,rs8111044,rs846887,rs9468
Dementia	Lung volume	Mental and behavioural (F5)	MR Egger	37	0.0336045	0.0144142	0.0256193	0.561632	0.862316	rs10469272,rs11083760,rs112665887,rs1132899,rs139713267,rs140954974,rs142380271,rs149156355,rs1532278,rs1582763,rs183110257,rs183336979,rs2599437,rs2927447,rs312175,rs344819,rs3859474,rs419010,rs445752,rs4802329,rs4803813,rs50871,rs5848,rs6509227,rs6661489,rs6733839,rs6857,rs73046150,rs7412,rs75727214,rs76222888,rs8100565,rs8105132,rs8108359,rs8111044,rs846887,rs9468
Dementia	Lung volume	Mental and behavioural (F5)	Inverse variance weighted (multiplicative random effects)	37	0.0316006	0.00819855	0.000116009	0.00768933	0.862316	rs10469272,rs11083760,rs112665887,rs1132899,rs139713267,rs140954974,rs142380271,rs149156355,rs1532278,rs1582763,rs183110257,rs183336979,rs2599437,rs2927447,rs312175,rs344819,rs3859474,rs419010,rs445752,rs4802329,rs4803813,rs50871,rs5848,rs6509227,rs6661489,rs6733839,rs6857,rs73046150,rs7412,rs75727214,rs76222888,rs8100565,rs8105132,rs8108359,rs8111044,rs846887,rs9468
Dementia	Lung volume	Mental and behavioural (F5)	Weighted mode	37	0.027642	0.0128453	0.0381846	0.614977	0.862316	rs10469272,rs11083760,rs112665887,rs1132899,rs139713267,rs140954974,rs142380271,rs149156355,rs1532278,rs1582763,rs183110257,rs183336979,rs2599437,rs2927447,rs312175,rs344819,rs3859474,rs419010,rs445752,rs4802329,rs4803813,rs50871,rs5848,rs6509227,rs6661489,rs6733839,rs6857,rs73046150,rs7412,rs75727214,rs76222888,rs8100565,rs8105132,rs8108359,rs8111044,rs846887,rs9468
Dementia	Lung volume	Mental and behavioural (F5)	Weighted median	37	0.0235212	0.0132951	0.0768674	0.507109	0.862316	rs10469272,rs11083760,rs112665887,rs1132899,rs139713267,rs140954974,rs142380271,rs149156355,rs1532278,rs1582763,rs183110257,rs183336979,rs2599437,rs2927447,rs312175,rs344819,rs3859474,rs419010,rs445752,rs4802329,rs4803813,rs50871,rs5848,rs6509227,rs6661489,rs6733839,rs6857,rs73046150,rs7412,rs75727214,rs76222888,rs8100565,rs8105132,rs8108359,rs8111044,rs846887,rs9468
Dementia	Lung volume	Mental and behavioural (F5)	DIVW	37	0.0319106	0.0088306	0.000150963	0.00231648	0.862316	rs10469272,rs11083760,rs112665887,rs1132899,rs139713267,rs140954974,rs142380271,rs149156355,rs1532278,rs1582763,rs183110257,rs183336979,rs2599437,rs2927447,rs312175,rs344819,rs3859474,rs419010,rs445752,rs4802329,rs4803813,rs50871,rs5848,rs6509227,rs6661489,rs6733839,rs6857,rs73046150,rs7412,rs75727214,rs76222888,rs8100565,rs8105132,rs8108359,rs8111044,rs846887,rs9468
Dementia	Lung volume	Mental and behavioural (F5)	mr_raps	37	0.0330688	0.00906588	0.000264694	0.00580268	0.862316	rs10469272,rs11083760,rs112665887,rs1132899,rs139713267,rs140954974,rs142380271,rs149156355,rs1532278,rs1582763,rs183110257,rs183336979,rs2599437,rs2927447,rs312175,rs344819,rs3859474,rs419010,rs445752,rs4802329,rs4803813,rs50871,rs5848,rs6509227,rs6661489,rs6733839,rs6857,rs73046150,rs7412,rs75727214,rs76222888,rs8100565,rs8105132,rs8108359,rs8111044,rs846887,rs9468
Dementia	Lung volume	Mental and behavioural (F5)	GRAPPLE	37	0.0327124	0.00904987	0.000300712	0.0249149	0.862316	rs10469272,rs11083760,rs112665887,rs1132899,rs139713267,rs140954974,rs142380271,rs149156355,rs1532278,rs1582763,rs183110257,rs183336979,rs2599437,rs2927447,rs312175,rs344819,rs3859474,rs419010,rs445752,rs4802329,rs4803813,rs50871,rs5848,rs6509227,rs6661489,rs6733839,rs6857,rs73046150,rs7412,rs75727214,rs76222888,rs8100565,rs8105132,rs8108359,rs8111044,rs846887,rs9468
Dementia	Visceral adipose tissue volume	Mental and behavioural (F5)	Inverse variance weighted (fixed effects)	37	-0.0403777	0.00858272	2.54e-06	7.14e-05	0.478914	rs10469272,rs11083760,rs112665887,rs1132899,rs139713267,rs140954974,rs142380271,rs149156355,rs1532278,rs1582763,rs183110257,rs183336979,rs2599437,rs2927447,rs312175,rs344819,rs3859474,rs419010,rs445752,rs4802329,rs4803813,rs50871,rs5848,rs6509227,rs6661489,rs6733839,rs6857,rs73046150,rs7412,rs75727214,rs76222888,rs8100565,rs8105132,rs8108359,rs8111044,rs846887,rs9468
Dementia	Visceral adipose tissue volume	Mental and behavioural (F5)	MR Egger	37	-0.0484492	0.0141721	0.00161318	0.168703	0.478914	rs10469272,rs11083760,rs112665887,rs1132899,rs139713267,rs140954974,rs142380271,rs149156355,rs1532278,rs1582763,rs183110257,rs183336979,rs2599437,rs2927447,rs312175,rs344819,rs3859474,rs419010,rs445752,rs4802329,rs4803813,rs50871,rs5848,rs6509227,rs6661489,rs6733839,rs6857,rs73046150,rs7412,rs75727214,rs76222888,rs8100565,rs8105132,rs8108359,rs8111044,rs846887,rs9468
Dementia	Visceral adipose tissue volume	Mental and behavioural (F5)	Inverse variance weighted (multiplicative random effects)	37	-0.0403777	0.00806656	5.57e-07	0.000103373	0.478914	rs10469272,rs11083760,rs112665887,rs1132899,rs139713267,rs140954974,rs142380271,rs149156355,rs1532278,rs1582763,rs183110257,rs183336979,rs2599437,rs2927447,rs312175,rs344819,rs3859474,rs419010,rs445752,rs4802329,rs4803813,rs50871,rs5848,rs6509227,rs6661489,rs6733839,rs6857,rs73046150,rs7412,rs75727214,rs76222888,rs8100565,rs8105132,rs8108359,rs8111044,rs846887,rs9468
Dementia	Visceral adipose tissue volume	Mental and behavioural (F5)	Weighted mode	37	-0.0354766	0.013205	0.0108538	0.375291	0.478914	rs10469272,rs11083760,rs112665887,rs1132899,rs139713267,rs140954974,rs142380271,rs149156355,rs1532278,rs1582763,rs183110257,rs183336979,rs2599437,rs2927447,rs312175,rs344819,rs3859474,rs419010,rs445752,rs4802329,rs4803813,rs50871,rs5848,rs6509227,rs6661489,rs6733839,rs6857,rs73046150,rs7412,rs75727214,rs76222888,rs8100565,rs8105132,rs8108359,rs8111044,rs846887,rs9468
Dementia	Visceral adipose tissue volume	Mental and behavioural (F5)	Weighted median	37	-0.0365634	0.013093	0.00522869	0.155045	0.478914	rs10469272,rs11083760,rs112665887,rs1132899,rs139713267,rs140954974,rs142380271,rs149156355,rs1532278,rs1582763,rs183110257,rs183336979,rs2599437,rs2927447,rs312175,rs344819,rs3859474,rs419010,rs445752,rs4802329,rs4803813,rs50871,rs5848,rs6509227,rs6661489,rs6733839,rs6857,rs73046150,rs7412,rs75727214,rs76222888,rs8100565,rs8105132,rs8108359,rs8111044,rs846887,rs9468
Dementia	Visceral adipose tissue volume	Mental and behavioural (F5)	DIVW	37	-0.0407739	0.00869285	1.36e-06	3.92e-05	0.478914	rs10469272,rs11083760,rs112665887,rs1132899,rs139713267,rs140954974,rs142380271,rs149156355,rs1532278,rs1582763,rs183110257,rs183336979,rs2599437,rs2927447,rs312175,rs344819,rs3859474,rs419010,rs445752,rs4802329,rs4803813,rs50871,rs5848,rs6509227,rs6661489,rs6733839,rs6857,rs73046150,rs7412,rs75727214,rs76222888,rs8100565,rs8105132,rs8108359,rs8111044,rs846887,rs9468
Dementia	Visceral adipose tissue volume	Mental and behavioural (F5)	mr_raps	37	-0.0401539	0.00891681	6.69e-06	0.000276176	0.478914	rs10469272,rs11083760,rs112665887,rs1132899,rs139713267,rs140954974,rs142380271,rs149156355,rs1532278,rs1582763,rs183110257,rs183336979,rs2599437,rs2927447,rs312175,rs344819,rs3859474,rs419010,rs445752,rs4802329,rs4803813,rs50871,rs5848,rs6509227,rs6661489,rs6733839,rs6857,rs73046150,rs7412,rs75727214,rs76222888,rs8100565,rs8105132,rs8108359,rs8111044,rs846887,rs9468
Dementia	Visceral adipose tissue volume	Mental and behavioural (F5)	GRAPPLE	37	-0.0404921	0.00891354	5.55e-06	0.00125124	0.478914	rs10469272,rs11083760,rs112665887,rs1132899,rs139713267,rs140954974,rs142380271,rs149156355,rs1532278,rs1582763,rs183110257,rs183336979,rs2599437,rs2927447,rs312175,rs344819,rs3859474,rs419010,rs445752,rs4802329,rs4803813,rs50871,rs5848,rs6509227,rs6661489,rs6733839,rs6857,rs73046150,rs7412,rs75727214,rs76222888,rs8100565,rs8105132,rs8108359,rs8111044,rs846887,rs9468
Dementia	Abdominal subctaneous adipose tissue volume	Mental and behavioural (F5)	Inverse variance weighted (fixed effects)	37	-0.0376162	0.00933562	5.59e-05	0.00104565	0.228875	rs10469272,rs11083760,rs112665887,rs1132899,rs139713267,rs140954974,rs142380271,rs149156355,rs1532278,rs1582763,rs183110257,rs183336979,rs2599437,rs2927447,rs312175,rs344819,rs3859474,rs419010,rs445752,rs4802329,rs4803813,rs50871,rs5848,rs6509227,rs6661489,rs6733839,rs6857,rs73046150,rs7412,rs75727214,rs76222888,rs8100565,rs8105132,rs8108359,rs8111044,rs846887,rs9468
Dementia	Abdominal subctaneous adipose tissue volume	Mental and behavioural (F5)	MR Egger	37	-0.0526393	0.0154153	0.00163058	0.168703	0.228875	rs10469272,rs11083760,rs112665887,rs1132899,rs139713267,rs140954974,rs142380271,rs149156355,rs1532278,rs1582763,rs183110257,rs183336979,rs2599437,rs2927447,rs312175,rs344819,rs3859474,rs419010,rs445752,rs4802329,rs4803813,rs50871,rs5848,rs6509227,rs6661489,rs6733839,rs6857,rs73046150,rs7412,rs75727214,rs76222888,rs8100565,rs8105132,rs8108359,rs8111044,rs846887,rs9468
Dementia	Abdominal subctaneous adipose tissue volume	Mental and behavioural (F5)	Inverse variance weighted (multiplicative random effects)	37	-0.0376162	0.00859287	1.2e-05	0.00132553	0.228875	rs10469272,rs11083760,rs112665887,rs1132899,rs139713267,rs140954974,rs142380271,rs149156355,rs1532278,rs1582763,rs183110257,rs183336979,rs2599437,rs2927447,rs312175,rs344819,rs3859474,rs419010,rs445752,rs4802329,rs4803813,rs50871,rs5848,rs6509227,rs6661489,rs6733839,rs6857,rs73046150,rs7412,rs75727214,rs76222888,rs8100565,rs8105132,rs8108359,rs8111044,rs846887,rs9468
Dementia	Abdominal subctaneous adipose tissue volume	Mental and behavioural (F5)	Weighted mode	37	-0.0370601	0.0138431	0.0111115	0.378853	0.228875	rs10469272,rs11083760,rs112665887,rs1132899,rs139713267,rs140954974,rs142380271,rs149156355,rs1532278,rs1582763,rs183110257,rs183336979,rs2599437,rs2927447,rs312175,rs344819,rs3859474,rs419010,rs445752,rs4802329,rs4803813,rs50871,rs5848,rs6509227,rs6661489,rs6733839,rs6857,rs73046150,rs7412,rs75727214,rs76222888,rs8100565,rs8105132,rs8108359,rs8111044,rs846887,rs9468
Dementia	Abdominal subctaneous adipose tissue volume	Mental and behavioural (F5)	Weighted median	37	-0.0375844	0.0146728	0.0104222	0.210461	0.228875	rs10469272,rs11083760,rs112665887,rs1132899,rs139713267,rs140954974,rs142380271,rs149156355,rs1532278,rs1582763,rs183110257,rs183336979,rs2599437,rs2927447,rs312175,rs344819,rs3859474,rs419010,rs445752,rs4802329,rs4803813,rs50871,rs5848,rs6509227,rs6661489,rs6733839,rs6857,rs73046150,rs7412,rs75727214,rs76222888,rs8100565,rs8105132,rs8108359,rs8111044,rs846887,rs9468
Dementia	Abdominal subctaneous adipose tissue volume	Mental and behavioural (F5)	DIVW	37	-0.0379853	0.00944791	2.9e-05	0.000552696	0.228875	rs10469272,rs11083760,rs112665887,rs1132899,rs139713267,rs140954974,rs142380271,rs149156355,rs1532278,rs1582763,rs183110257,rs183336979,rs2599437,rs2927447,rs312175,rs344819,rs3859474,rs419010,rs445752,rs4802329,rs4803813,rs50871,rs5848,rs6509227,rs6661489,rs6733839,rs6857,rs73046150,rs7412,rs75727214,rs76222888,rs8100565,rs8105132,rs8108359,rs8111044,rs846887,rs9468
Dementia	Abdominal subctaneous adipose tissue volume	Mental and behavioural (F5)	mr_raps	37	-0.0360403	0.00969053	0.000199909	0.00455987	0.228875	rs10469272,rs11083760,rs112665887,rs1132899,rs139713267,rs140954974,rs142380271,rs149156355,rs1532278,rs1582763,rs183110257,rs183336979,rs2599437,rs2927447,rs312175,rs344819,rs3859474,rs419010,rs445752,rs4802329,rs4803813,rs50871,rs5848,rs6509227,rs6661489,rs6733839,rs6857,rs73046150,rs7412,rs75727214,rs76222888,rs8100565,rs8105132,rs8108359,rs8111044,rs846887,rs9468
Dementia	Abdominal subctaneous adipose tissue volume	Mental and behavioural (F5)	GRAPPLE	37	-0.0364909	0.00968124	0.000163744	0.0158132	0.228875	rs10469272,rs11083760,rs112665887,rs1132899,rs139713267,rs140954974,rs142380271,rs149156355,rs1532278,rs1582763,rs183110257,rs183336979,rs2599437,rs2927447,rs312175,rs344819,rs3859474,rs419010,rs445752,rs4802329,rs4803813,rs50871,rs5848,rs6509227,rs6661489,rs6733839,rs6857,rs73046150,rs7412,rs75727214,rs76222888,rs8100565,rs8105132,rs8108359,rs8111044,rs846887,rs9468
Dementia	Percent liver fat	Mental and behavioural (F5)	Inverse variance weighted (fixed effects)	37	-0.0914988	0.00999693	5.55e-20	1.12e-17	0.000257072	rs10469272,rs11083760,rs112665887,rs1132899,rs139713267,rs140954974,rs142380271,rs149156355,rs1532278,rs1582763,rs183110257,rs183336979,rs2599437,rs2927447,rs312175,rs344819,rs3859474,rs419010,rs445752,rs4802329,rs4803813,rs50871,rs5848,rs6509227,rs6661489,rs6733839,rs6857,rs73046150,rs7412,rs75727214,rs76222888,rs8100565,rs8105132,rs8108359,rs8111044,rs846887,rs9468
Dementia	Percent liver fat	Mental and behavioural (F5)	MR Egger	37	-0.159198	0.0209188	6.34e-09	8.93e-06	0.000257072	rs10469272,rs11083760,rs112665887,rs1132899,rs139713267,rs140954974,rs142380271,rs149156355,rs1532278,rs1582763,rs183110257,rs183336979,rs2599437,rs2927447,rs312175,rs344819,rs3859474,rs419010,rs445752,rs4802329,rs4803813,rs50871,rs5848,rs6509227,rs6661489,rs6733839,rs6857,rs73046150,rs7412,rs75727214,rs76222888,rs8100565,rs8105132,rs8108359,rs8111044,rs846887,rs9468
Dementia	Percent liver fat	Mental and behavioural (F5)	Inverse variance weighted (multiplicative random effects)	37	-0.0914988	0.0151589	1.58e-09	6.36e-07	0.000257072	rs10469272,rs11083760,rs112665887,rs1132899,rs139713267,rs140954974,rs142380271,rs149156355,rs1532278,rs1582763,rs183110257,rs183336979,rs2599437,rs2927447,rs312175,rs344819,rs3859474,rs419010,rs445752,rs4802329,rs4803813,rs50871,rs5848,rs6509227,rs6661489,rs6733839,rs6857,rs73046150,rs7412,rs75727214,rs76222888,rs8100565,rs8105132,rs8108359,rs8111044,rs846887,rs9468
Dementia	Percent liver fat	Mental and behavioural (F5)	Weighted mode	37	-0.169136	0.0196742	3e-10	8.44e-07	0.000257072	rs10469272,rs11083760,rs112665887,rs1132899,rs139713267,rs140954974,rs142380271,rs149156355,rs1532278,rs1582763,rs183110257,rs183336979,rs2599437,rs2927447,rs312175,rs344819,rs3859474,rs419010,rs445752,rs4802329,rs4803813,rs50871,rs5848,rs6509227,rs6661489,rs6733839,rs6857,rs73046150,rs7412,rs75727214,rs76222888,rs8100565,rs8105132,rs8108359,rs8111044,rs846887,rs9468
Dementia	Percent liver fat	Mental and behavioural (F5)	Weighted median	37	-0.0942874	0.0207342	5.43e-06	0.000630743	0.000257072	rs10469272,rs11083760,rs112665887,rs1132899,rs139713267,rs140954974,rs142380271,rs149156355,rs1532278,rs1582763,rs183110257,rs183336979,rs2599437,rs2927447,rs312175,rs344819,rs3859474,rs419010,rs445752,rs4802329,rs4803813,rs50871,rs5848,rs6509227,rs6661489,rs6733839,rs6857,rs73046150,rs7412,rs75727214,rs76222888,rs8100565,rs8105132,rs8108359,rs8111044,rs846887,rs9468
Dementia	Percent liver fat	Mental and behavioural (F5)	DIVW	37	-0.0923959	0.0102087	0	0	0.000257072	rs10469272,rs11083760,rs112665887,rs1132899,rs139713267,rs140954974,rs142380271,rs149156355,rs1532278,rs1582763,rs183110257,rs183336979,rs2599437,rs2927447,rs312175,rs344819,rs3859474,rs419010,rs445752,rs4802329,rs4803813,rs50871,rs5848,rs6509227,rs6661489,rs6733839,rs6857,rs73046150,rs7412,rs75727214,rs76222888,rs8100565,rs8105132,rs8108359,rs8111044,rs846887,rs9468
Dementia	Percent liver fat	Mental and behavioural (F5)	mr_raps	37	-0.0653306	0.010335	2.59e-10	2.52e-08	0.000257072	rs10469272,rs11083760,rs112665887,rs1132899,rs139713267,rs140954974,rs142380271,rs149156355,rs1532278,rs1582763,rs183110257,rs183336979,rs2599437,rs2927447,rs312175,rs344819,rs3859474,rs419010,rs445752,rs4802329,rs4803813,rs50871,rs5848,rs6509227,rs6661489,rs6733839,rs6857,rs73046150,rs7412,rs75727214,rs76222888,rs8100565,rs8105132,rs8108359,rs8111044,rs846887,rs9468
Dementia	Percent liver fat	Mental and behavioural (F5)	GRAPPLE	37	-0.0525418	0.0134437	9.3e-05	0.0104744	0.000257072	rs10469272,rs11083760,rs112665887,rs1132899,rs139713267,rs140954974,rs142380271,rs149156355,rs1532278,rs1582763,rs183110257,rs183336979,rs2599437,rs2927447,rs312175,rs344819,rs3859474,rs419010,rs445752,rs4802329,rs4803813,rs50871,rs5848,rs6509227,rs6661489,rs6733839,rs6857,rs73046150,rs7412,rs75727214,rs76222888,rs8100565,rs8105132,rs8108359,rs8111044,rs846887,rs9468
Dementia, including avohilmo	Liver volume	Mental and behavioural (F5)	Inverse variance weighted (fixed effects)	35	-0.0414303	0.0096487	1.76e-05	0.000384906	0.00445336	rs10469272,rs11083760,rs112665887,rs1132899,rs139713267,rs140954974,rs149156355,rs1532278,rs1582763,rs183110257,rs183336979,rs1895380,rs2599439,rs2927447,rs344819,rs3851179,rs394221,rs445752,rs4803813,rs50871,rs55968221,rs5848,rs6509227,rs6733839,rs6857,rs73046150,rs7412,rs75727214,rs76222888,rs77765233,rs79544097,rs8100565,rs8105132,rs8108359,rs846887
Dementia, including avohilmo	Liver volume	Mental and behavioural (F5)	MR Egger	35	-0.0832807	0.0173178	3.24e-05	0.013278	0.00445336	rs10469272,rs11083760,rs112665887,rs1132899,rs139713267,rs140954974,rs149156355,rs1532278,rs1582763,rs183110257,rs183336979,rs1895380,rs2599439,rs2927447,rs344819,rs3851179,rs394221,rs445752,rs4803813,rs50871,rs55968221,rs5848,rs6509227,rs6733839,rs6857,rs73046150,rs7412,rs75727214,rs76222888,rs77765233,rs79544097,rs8100565,rs8105132,rs8108359,rs846887
Dementia, including avohilmo	Liver volume	Mental and behavioural (F5)	Inverse variance weighted (multiplicative random effects)	35	-0.0414303	0.0118078	0.000450255	0.0198183	0.00445336	rs10469272,rs11083760,rs112665887,rs1132899,rs139713267,rs140954974,rs149156355,rs1532278,rs1582763,rs183110257,rs183336979,rs1895380,rs2599439,rs2927447,rs344819,rs3851179,rs394221,rs445752,rs4803813,rs50871,rs55968221,rs5848,rs6509227,rs6733839,rs6857,rs73046150,rs7412,rs75727214,rs76222888,rs77765233,rs79544097,rs8100565,rs8105132,rs8108359,rs846887
Dementia, including avohilmo	Liver volume	Mental and behavioural (F5)	Weighted mode	35	-0.0729286	0.0152833	3.39e-05	0.00821458	0.00445336	rs10469272,rs11083760,rs112665887,rs1132899,rs139713267,rs140954974,rs149156355,rs1532278,rs1582763,rs183110257,rs183336979,rs1895380,rs2599439,rs2927447,rs344819,rs3851179,rs394221,rs445752,rs4803813,rs50871,rs55968221,rs5848,rs6509227,rs6733839,rs6857,rs73046150,rs7412,rs75727214,rs76222888,rs77765233,rs79544097,rs8100565,rs8105132,rs8108359,rs846887
Dementia, including avohilmo	Liver volume	Mental and behavioural (F5)	Weighted median	35	-0.0708712	0.0144342	9.11e-07	0.000128306	0.00445336	rs10469272,rs11083760,rs112665887,rs1132899,rs139713267,rs140954974,rs149156355,rs1532278,rs1582763,rs183110257,rs183336979,rs1895380,rs2599439,rs2927447,rs344819,rs3851179,rs394221,rs445752,rs4803813,rs50871,rs55968221,rs5848,rs6509227,rs6733839,rs6857,rs73046150,rs7412,rs75727214,rs76222888,rs77765233,rs79544097,rs8100565,rs8105132,rs8108359,rs846887
Dementia, including avohilmo	Liver volume	Mental and behavioural (F5)	DIVW	35	-0.0418041	0.00976039	9.22e-06	0.000210683	0.00445336	rs10469272,rs11083760,rs112665887,rs1132899,rs139713267,rs140954974,rs149156355,rs1532278,rs1582763,rs183110257,rs183336979,rs1895380,rs2599439,rs2927447,rs344819,rs3851179,rs394221,rs445752,rs4803813,rs50871,rs55968221,rs5848,rs6509227,rs6733839,rs6857,rs73046150,rs7412,rs75727214,rs76222888,rs77765233,rs79544097,rs8100565,rs8105132,rs8108359,rs846887
Dementia, including avohilmo	Liver volume	Mental and behavioural (F5)	mr_raps	35	-0.0318747	0.00998323	0.00140888	0.021747	0.00445336	rs10469272,rs11083760,rs112665887,rs1132899,rs139713267,rs140954974,rs149156355,rs1532278,rs1582763,rs183110257,rs183336979,rs1895380,rs2599439,rs2927447,rs344819,rs3851179,rs394221,rs445752,rs4803813,rs50871,rs55968221,rs5848,rs6509227,rs6733839,rs6857,rs73046150,rs7412,rs75727214,rs76222888,rs77765233,rs79544097,rs8100565,rs8105132,rs8108359,rs846887
Dementia, including avohilmo	Liver volume	Mental and behavioural (F5)	GRAPPLE	35	-0.0447015	0.0128426	0.000500043	0.0352155	0.00445336	rs10469272,rs11083760,rs112665887,rs1132899,rs139713267,rs140954974,rs149156355,rs1532278,rs1582763,rs183110257,rs183336979,rs1895380,rs2599439,rs2927447,rs344819,rs3851179,rs394221,rs445752,rs4803813,rs50871,rs55968221,rs5848,rs6509227,rs6733839,rs6857,rs73046150,rs7412,rs75727214,rs76222888,rs77765233,rs79544097,rs8100565,rs8105132,rs8108359,rs846887
Dementia, including avohilmo	Visceral adipose tissue volume	Mental and behavioural (F5)	Inverse variance weighted (fixed effects)	35	-0.0398822	0.00909975	1.17e-05	0.000275062	0.316659	rs10469272,rs11083760,rs112665887,rs1132899,rs139713267,rs140954974,rs149156355,rs1532278,rs1582763,rs183110257,rs183336979,rs1895380,rs2599439,rs2927447,rs344819,rs3851179,rs394221,rs445752,rs4803813,rs50871,rs55968221,rs5848,rs6509227,rs6733839,rs6857,rs73046150,rs7412,rs75727214,rs76222888,rs77765233,rs79544097,rs8100565,rs8105132,rs8108359,rs846887
Dementia, including avohilmo	Visceral adipose tissue volume	Mental and behavioural (F5)	MR Egger	35	-0.0518657	0.01489	0.0014187	0.156725	0.316659	rs10469272,rs11083760,rs112665887,rs1132899,rs139713267,rs140954974,rs149156355,rs1532278,rs1582763,rs183110257,rs183336979,rs1895380,rs2599439,rs2927447,rs344819,rs3851179,rs394221,rs445752,rs4803813,rs50871,rs55968221,rs5848,rs6509227,rs6733839,rs6857,rs73046150,rs7412,rs75727214,rs76222888,rs77765233,rs79544097,rs8100565,rs8105132,rs8108359,rs846887
Dementia, including avohilmo	Visceral adipose tissue volume	Mental and behavioural (F5)	Inverse variance weighted (multiplicative random effects)	35	-0.0398822	0.00906726	1.09e-05	0.0012283	0.316659	rs10469272,rs11083760,rs112665887,rs1132899,rs139713267,rs140954974,rs149156355,rs1532278,rs1582763,rs183110257,rs183336979,rs1895380,rs2599439,rs2927447,rs344819,rs3851179,rs394221,rs445752,rs4803813,rs50871,rs55968221,rs5848,rs6509227,rs6733839,rs6857,rs73046150,rs7412,rs75727214,rs76222888,rs77765233,rs79544097,rs8100565,rs8105132,rs8108359,rs846887
Dementia, including avohilmo	Visceral adipose tissue volume	Mental and behavioural (F5)	Weighted mode	35	-0.03634	0.0142964	0.0157521	0.443735	0.316659	rs10469272,rs11083760,rs112665887,rs1132899,rs139713267,rs140954974,rs149156355,rs1532278,rs1582763,rs183110257,rs183336979,rs1895380,rs2599439,rs2927447,rs344819,rs3851179,rs394221,rs445752,rs4803813,rs50871,rs55968221,rs5848,rs6509227,rs6733839,rs6857,rs73046150,rs7412,rs75727214,rs76222888,rs77765233,rs79544097,rs8100565,rs8105132,rs8108359,rs846887
Dementia, including avohilmo	Visceral adipose tissue volume	Mental and behavioural (F5)	Weighted median	35	-0.0382241	0.0143962	0.00792708	0.189242	0.316659	rs10469272,rs11083760,rs112665887,rs1132899,rs139713267,rs140954974,rs149156355,rs1532278,rs1582763,rs183110257,rs183336979,rs1895380,rs2599439,rs2927447,rs344819,rs3851179,rs394221,rs445752,rs4803813,rs50871,rs55968221,rs5848,rs6509227,rs6733839,rs6857,rs73046150,rs7412,rs75727214,rs76222888,rs77765233,rs79544097,rs8100565,rs8105132,rs8108359,rs846887
Dementia, including avohilmo	Visceral adipose tissue volume	Mental and behavioural (F5)	DIVW	35	-0.0402421	0.00920607	6.18e-06	0.000149999	0.316659	rs10469272,rs11083760,rs112665887,rs1132899,rs139713267,rs140954974,rs149156355,rs1532278,rs1582763,rs183110257,rs183336979,rs1895380,rs2599439,rs2927447,rs344819,rs3851179,rs394221,rs445752,rs4803813,rs50871,rs55968221,rs5848,rs6509227,rs6733839,rs6857,rs73046150,rs7412,rs75727214,rs76222888,rs77765233,rs79544097,rs8100565,rs8105132,rs8108359,rs846887
Dementia, including avohilmo	Visceral adipose tissue volume	Mental and behavioural (F5)	mr_raps	35	-0.0390475	0.00944166	3.54e-05	0.00108964	0.316659	rs10469272,rs11083760,rs112665887,rs1132899,rs139713267,rs140954974,rs149156355,rs1532278,rs1582763,rs183110257,rs183336979,rs1895380,rs2599439,rs2927447,rs344819,rs3851179,rs394221,rs445752,rs4803813,rs50871,rs55968221,rs5848,rs6509227,rs6733839,rs6857,rs73046150,rs7412,rs75727214,rs76222888,rs77765233,rs79544097,rs8100565,rs8105132,rs8108359,rs846887
Dementia, including avohilmo	Visceral adipose tissue volume	Mental and behavioural (F5)	GRAPPLE	35	-0.0395921	0.00949416	3.04e-05	0.00451317	0.316659	rs10469272,rs11083760,rs112665887,rs1132899,rs139713267,rs140954974,rs149156355,rs1532278,rs1582763,rs183110257,rs183336979,rs1895380,rs2599439,rs2927447,rs344819,rs3851179,rs394221,rs445752,rs4803813,rs50871,rs55968221,rs5848,rs6509227,rs6733839,rs6857,rs73046150,rs7412,rs75727214,rs76222888,rs77765233,rs79544097,rs8100565,rs8105132,rs8108359,rs846887
Dementia, including avohilmo	Abdominal subctaneous adipose tissue volume	Mental and behavioural (F5)	Inverse variance weighted (fixed effects)	35	-0.0407866	0.00989797	3.78e-05	0.00074933	0.281163	rs10469272,rs11083760,rs112665887,rs1132899,rs139713267,rs140954974,rs149156355,rs1532278,rs1582763,rs183110257,rs183336979,rs1895380,rs2599439,rs2927447,rs344819,rs3851179,rs394221,rs445752,rs4803813,rs50871,rs55968221,rs5848,rs6509227,rs6733839,rs6857,rs73046150,rs7412,rs75727214,rs76222888,rs77765233,rs79544097,rs8100565,rs8105132,rs8108359,rs846887
Dementia, including avohilmo	Abdominal subctaneous adipose tissue volume	Mental and behavioural (F5)	MR Egger	35	-0.0550825	0.0164844	0.00208135	0.192234	0.281163	rs10469272,rs11083760,rs112665887,rs1132899,rs139713267,rs140954974,rs149156355,rs1532278,rs1582763,rs183110257,rs183336979,rs1895380,rs2599439,rs2927447,rs344819,rs3851179,rs394221,rs445752,rs4803813,rs50871,rs55968221,rs5848,rs6509227,rs6733839,rs6857,rs73046150,rs7412,rs75727214,rs76222888,rs77765233,rs79544097,rs8100565,rs8105132,rs8108359,rs846887
Dementia, including avohilmo	Abdominal subctaneous adipose tissue volume	Mental and behavioural (F5)	Inverse variance weighted (multiplicative random effects)	35	-0.0407866	0.0101038	5.42e-05	0.00462652	0.281163	rs10469272,rs11083760,rs112665887,rs1132899,rs139713267,rs140954974,rs149156355,rs1532278,rs1582763,rs183110257,rs183336979,rs1895380,rs2599439,rs2927447,rs344819,rs3851179,rs394221,rs445752,rs4803813,rs50871,rs55968221,rs5848,rs6509227,rs6733839,rs6857,rs73046150,rs7412,rs75727214,rs76222888,rs77765233,rs79544097,rs8100565,rs8105132,rs8108359,rs846887
Dementia, including avohilmo	Abdominal subctaneous adipose tissue volume	Mental and behavioural (F5)	Weighted mode	35	-0.0385417	0.0151179	0.015471	0.441067	0.281163	rs10469272,rs11083760,rs112665887,rs1132899,rs139713267,rs140954974,rs149156355,rs1532278,rs1582763,rs183110257,rs183336979,rs1895380,rs2599439,rs2927447,rs344819,rs3851179,rs394221,rs445752,rs4803813,rs50871,rs55968221,rs5848,rs6509227,rs6733839,rs6857,rs73046150,rs7412,rs75727214,rs76222888,rs77765233,rs79544097,rs8100565,rs8105132,rs8108359,rs846887
Dementia, including avohilmo	Abdominal subctaneous adipose tissue volume	Mental and behavioural (F5)	Weighted median	35	-0.0395347	0.0151315	0.0089819	0.199228	0.281163	rs10469272,rs11083760,rs112665887,rs1132899,rs139713267,rs140954974,rs149156355,rs1532278,rs1582763,rs183110257,rs183336979,rs1895380,rs2599439,rs2927447,rs344819,rs3851179,rs394221,rs445752,rs4803813,rs50871,rs55968221,rs5848,rs6509227,rs6733839,rs6857,rs73046150,rs7412,rs75727214,rs76222888,rs77765233,rs79544097,rs8100565,rs8105132,rs8108359,rs846887
Dementia, including avohilmo	Abdominal subctaneous adipose tissue volume	Mental and behavioural (F5)	DIVW	35	-0.0411545	0.0100106	1.97e-05	0.000395352	0.281163	rs10469272,rs11083760,rs112665887,rs1132899,rs139713267,rs140954974,rs149156355,rs1532278,rs1582763,rs183110257,rs183336979,rs1895380,rs2599439,rs2927447,rs344819,rs3851179,rs394221,rs445752,rs4803813,rs50871,rs55968221,rs5848,rs6509227,rs6733839,rs6857,rs73046150,rs7412,rs75727214,rs76222888,rs77765233,rs79544097,rs8100565,rs8105132,rs8108359,rs846887
Dementia, including avohilmo	Abdominal subctaneous adipose tissue volume	Mental and behavioural (F5)	mr_raps	35	-0.038783	0.010262	0.000157268	0.00381917	0.281163	rs10469272,rs11083760,rs112665887,rs1132899,rs139713267,rs140954974,rs149156355,rs1532278,rs1582763,rs183110257,rs183336979,rs1895380,rs2599439,rs2927447,rs344819,rs3851179,rs394221,rs445752,rs4803813,rs50871,rs55968221,rs5848,rs6509227,rs6733839,rs6857,rs73046150,rs7412,rs75727214,rs76222888,rs77765233,rs79544097,rs8100565,rs8105132,rs8108359,rs846887
Dementia, including avohilmo	Abdominal subctaneous adipose tissue volume	Mental and behavioural (F5)	GRAPPLE	35	-0.0396772	0.0105316	0.00016493	0.0158132	0.281163	rs10469272,rs11083760,rs112665887,rs1132899,rs139713267,rs140954974,rs149156355,rs1532278,rs1582763,rs183110257,rs183336979,rs1895380,rs2599439,rs2927447,rs344819,rs3851179,rs394221,rs445752,rs4803813,rs50871,rs55968221,rs5848,rs6509227,rs6733839,rs6857,rs73046150,rs7412,rs75727214,rs76222888,rs77765233,rs79544097,rs8100565,rs8105132,rs8108359,rs846887
Dementia, including avohilmo	Percent liver fat	Mental and behavioural (F5)	Inverse variance weighted (fixed effects)	35	-0.0954789	0.0105992	2.1e-19	3.81e-17	0.000145737	rs10469272,rs11083760,rs112665887,rs1132899,rs139713267,rs140954974,rs149156355,rs1532278,rs1582763,rs183110257,rs183336979,rs1895380,rs2599439,rs2927447,rs344819,rs3851179,rs394221,rs445752,rs4803813,rs50871,rs55968221,rs5848,rs6509227,rs6733839,rs6857,rs73046150,rs7412,rs75727214,rs76222888,rs77765233,rs79544097,rs8100565,rs8105132,rs8108359,rs846887
Dementia, including avohilmo	Percent liver fat	Mental and behavioural (F5)	MR Egger	35	-0.16963	0.0218253	5.91e-09	8.93e-06	0.000145737	rs10469272,rs11083760,rs112665887,rs1132899,rs139713267,rs140954974,rs149156355,rs1532278,rs1582763,rs183110257,rs183336979,rs1895380,rs2599439,rs2927447,rs344819,rs3851179,rs394221,rs445752,rs4803813,rs50871,rs55968221,rs5848,rs6509227,rs6733839,rs6857,rs73046150,rs7412,rs75727214,rs76222888,rs77765233,rs79544097,rs8100565,rs8105132,rs8108359,rs846887
Dementia, including avohilmo	Percent liver fat	Mental and behavioural (F5)	Inverse variance weighted (multiplicative random effects)	35	-0.0954789	0.0164033	5.86e-09	1.83e-06	0.000145737	rs10469272,rs11083760,rs112665887,rs1132899,rs139713267,rs140954974,rs149156355,rs1532278,rs1582763,rs183110257,rs183336979,rs1895380,rs2599439,rs2927447,rs344819,rs3851179,rs394221,rs445752,rs4803813,rs50871,rs55968221,rs5848,rs6509227,rs6733839,rs6857,rs73046150,rs7412,rs75727214,rs76222888,rs77765233,rs79544097,rs8100565,rs8105132,rs8108359,rs846887
Dementia, including avohilmo	Percent liver fat	Mental and behavioural (F5)	Weighted mode	35	-0.176624	0.0218033	1.91e-09	2.69e-06	0.000145737	rs10469272,rs11083760,rs112665887,rs1132899,rs139713267,rs140954974,rs149156355,rs1532278,rs1582763,rs183110257,rs183336979,rs1895380,rs2599439,rs2927447,rs344819,rs3851179,rs394221,rs445752,rs4803813,rs50871,rs55968221,rs5848,rs6509227,rs6733839,rs6857,rs73046150,rs7412,rs75727214,rs76222888,rs77765233,rs79544097,rs8100565,rs8105132,rs8108359,rs846887
Dementia, including avohilmo	Percent liver fat	Mental and behavioural (F5)	Weighted median	35	-0.0959983	0.0233376	3.9e-05	0.00343122	0.000145737	rs10469272,rs11083760,rs112665887,rs1132899,rs139713267,rs140954974,rs149156355,rs1532278,rs1582763,rs183110257,rs183336979,rs1895380,rs2599439,rs2927447,rs344819,rs3851179,rs394221,rs445752,rs4803813,rs50871,rs55968221,rs5848,rs6509227,rs6733839,rs6857,rs73046150,rs7412,rs75727214,rs76222888,rs77765233,rs79544097,rs8100565,rs8105132,rs8108359,rs846887
Dementia, including avohilmo	Percent liver fat	Mental and behavioural (F5)	DIVW	35	-0.0963395	0.0108134	0	0	0.000145737	rs10469272,rs11083760,rs112665887,rs1132899,rs139713267,rs140954974,rs149156355,rs1532278,rs1582763,rs183110257,rs183336979,rs1895380,rs2599439,rs2927447,rs344819,rs3851179,rs394221,rs445752,rs4803813,rs50871,rs55968221,rs5848,rs6509227,rs6733839,rs6857,rs73046150,rs7412,rs75727214,rs76222888,rs77765233,rs79544097,rs8100565,rs8105132,rs8108359,rs846887
Dementia, including avohilmo	Percent liver fat	Mental and behavioural (F5)	mr_raps	35	-0.0664379	0.0109355	1.24e-09	1.12e-07	0.000145737	rs10469272,rs11083760,rs112665887,rs1132899,rs139713267,rs140954974,rs149156355,rs1532278,rs1582763,rs183110257,rs183336979,rs1895380,rs2599439,rs2927447,rs344819,rs3851179,rs394221,rs445752,rs4803813,rs50871,rs55968221,rs5848,rs6509227,rs6733839,rs6857,rs73046150,rs7412,rs75727214,rs76222888,rs77765233,rs79544097,rs8100565,rs8105132,rs8108359,rs846887
Dementia, including avohilmo	Percent liver fat	Mental and behavioural (F5)	GRAPPLE	35	-0.0539934	0.0144019	0.000177503	0.0161298	0.000145737	rs10469272,rs11083760,rs112665887,rs1132899,rs139713267,rs140954974,rs149156355,rs1532278,rs1582763,rs183110257,rs183336979,rs1895380,rs2599439,rs2927447,rs344819,rs3851179,rs394221,rs445752,rs4803813,rs50871,rs55968221,rs5848,rs6509227,rs6733839,rs6857,rs73046150,rs7412,rs75727214,rs76222888,rs77765233,rs79544097,rs8100565,rs8105132,rs8108359,rs846887
Alzheimer‚Äôs disease, wide definition	Liver volume	Nervous system (G6)	Inverse variance weighted (fixed effects)	36	-0.0289548	0.00774415	0.000184803	0.00296633	0.0171696	rs10469272,rs1081105,rs112665887,rs1132899,rs11669713,rs117090603,rs12972156,rs139713267,rs140954974,rs1532278,rs2599437,rs2746581,rs2927447,rs3173615,rs344819,rs35247304,rs3829738,rs394221,rs395604,rs4369782,rs50871,rs5848,rs6509191,rs6509227,rs6661489,rs6733839,rs7232,rs7250955,rs73046150,rs7412,rs75727214,rs79544097,rs8100565,rs8105132,rs846887,rs9468
Alzheimer‚Äôs disease, wide definition	Liver volume	Nervous system (G6)	MR Egger	36	-0.057971	0.0142953	0.000276315	0.0555986	0.0171696	rs10469272,rs1081105,rs112665887,rs1132899,rs11669713,rs117090603,rs12972156,rs139713267,rs140954974,rs1532278,rs2599437,rs2746581,rs2927447,rs3173615,rs344819,rs35247304,rs3829738,rs394221,rs395604,rs4369782,rs50871,rs5848,rs6509191,rs6509227,rs6661489,rs6733839,rs7232,rs7250955,rs73046150,rs7412,rs75727214,rs79544097,rs8100565,rs8105132,rs846887,rs9468
Alzheimer‚Äôs disease, wide definition	Liver volume	Nervous system (G6)	Inverse variance weighted (multiplicative random effects)	36	-0.0289548	0.00899238	0.00128222	0.0414448	0.0171696	rs10469272,rs1081105,rs112665887,rs1132899,rs11669713,rs117090603,rs12972156,rs139713267,rs140954974,rs1532278,rs2599437,rs2746581,rs2927447,rs3173615,rs344819,rs35247304,rs3829738,rs394221,rs395604,rs4369782,rs50871,rs5848,rs6509191,rs6509227,rs6661489,rs6733839,rs7232,rs7250955,rs73046150,rs7412,rs75727214,rs79544097,rs8100565,rs8105132,rs846887,rs9468
Alzheimer‚Äôs disease, wide definition	Liver volume	Nervous system (G6)	Weighted mode	36	-0.0588683	0.0129172	6.06e-05	0.0099521	0.0171696	rs10469272,rs1081105,rs112665887,rs1132899,rs11669713,rs117090603,rs12972156,rs139713267,rs140954974,rs1532278,rs2599437,rs2746581,rs2927447,rs3173615,rs344819,rs35247304,rs3829738,rs394221,rs395604,rs4369782,rs50871,rs5848,rs6509191,rs6509227,rs6661489,rs6733839,rs7232,rs7250955,rs73046150,rs7412,rs75727214,rs79544097,rs8100565,rs8105132,rs846887,rs9468
Alzheimer‚Äôs disease, wide definition	Liver volume	Nervous system (G6)	Weighted median	36	-0.0357352	0.0122866	0.00363197	0.12127	0.0171696	rs10469272,rs1081105,rs112665887,rs1132899,rs11669713,rs117090603,rs12972156,rs139713267,rs140954974,rs1532278,rs2599437,rs2746581,rs2927447,rs3173615,rs344819,rs35247304,rs3829738,rs394221,rs395604,rs4369782,rs50871,rs5848,rs6509191,rs6509227,rs6661489,rs6733839,rs7232,rs7250955,rs73046150,rs7412,rs75727214,rs79544097,rs8100565,rs8105132,rs846887,rs9468
Alzheimer‚Äôs disease, wide definition	Liver volume	Nervous system (G6)	DIVW	36	-0.0291993	0.00782261	9.47e-05	0.00157897	0.0171696	rs10469272,rs1081105,rs112665887,rs1132899,rs11669713,rs117090603,rs12972156,rs139713267,rs140954974,rs1532278,rs2599437,rs2746581,rs2927447,rs3173615,rs344819,rs35247304,rs3829738,rs394221,rs395604,rs4369782,rs50871,rs5848,rs6509191,rs6509227,rs6661489,rs6733839,rs7232,rs7250955,rs73046150,rs7412,rs75727214,rs79544097,rs8100565,rs8105132,rs846887,rs9468
Alzheimer‚Äôs disease, wide definition	Liver volume	Nervous system (G6)	mr_raps	36	-0.0245268	0.00801487	0.00221215	0.0306222	0.0171696	rs10469272,rs1081105,rs112665887,rs1132899,rs11669713,rs117090603,rs12972156,rs139713267,rs140954974,rs1532278,rs2599437,rs2746581,rs2927447,rs3173615,rs344819,rs35247304,rs3829738,rs394221,rs395604,rs4369782,rs50871,rs5848,rs6509191,rs6509227,rs6661489,rs6733839,rs7232,rs7250955,rs73046150,rs7412,rs75727214,rs79544097,rs8100565,rs8105132,rs846887,rs9468
Alzheimer‚Äôs disease, wide definition	Liver volume	Nervous system (G6)	GRAPPLE	36	-0.0296813	0.00944107	0.00166744	0.0782863	0.0171696	rs10469272,rs1081105,rs112665887,rs1132899,rs11669713,rs117090603,rs12972156,rs139713267,rs140954974,rs1532278,rs2599437,rs2746581,rs2927447,rs3173615,rs344819,rs35247304,rs3829738,rs394221,rs395604,rs4369782,rs50871,rs5848,rs6509191,rs6509227,rs6661489,rs6733839,rs7232,rs7250955,rs73046150,rs7412,rs75727214,rs79544097,rs8100565,rs8105132,rs846887,rs9468
Alzheimer‚Äôs disease, wide definition	Lung volume	Nervous system (G6)	Inverse variance weighted (fixed effects)	36	0.0297472	0.00742831	6.21e-05	0.00114393	0.89805	rs10469272,rs1081105,rs112665887,rs1132899,rs11669713,rs117090603,rs12972156,rs139713267,rs140954974,rs1532278,rs2599437,rs2746581,rs2927447,rs3173615,rs344819,rs35247304,rs3829738,rs394221,rs395604,rs4369782,rs50871,rs5848,rs6509191,rs6509227,rs6661489,rs6733839,rs7232,rs7250955,rs73046150,rs7412,rs75727214,rs79544097,rs8100565,rs8105132,rs846887,rs9468
Alzheimer‚Äôs disease, wide definition	Lung volume	Nervous system (G6)	MR Egger	36	0.0283594	0.013272	0.0398951	0.659146	0.89805	rs10469272,rs1081105,rs112665887,rs1132899,rs11669713,rs117090603,rs12972156,rs139713267,rs140954974,rs1532278,rs2599437,rs2746581,rs2927447,rs3173615,rs344819,rs35247304,rs3829738,rs394221,rs395604,rs4369782,rs50871,rs5848,rs6509191,rs6509227,rs6661489,rs6733839,rs7232,rs7250955,rs73046150,rs7412,rs75727214,rs79544097,rs8100565,rs8105132,rs846887,rs9468
Alzheimer‚Äôs disease, wide definition	Lung volume	Nervous system (G6)	Inverse variance weighted (multiplicative random effects)	36	0.0297472	0.00767228	0.000105652	0.00734866	0.89805	rs10469272,rs1081105,rs112665887,rs1132899,rs11669713,rs117090603,rs12972156,rs139713267,rs140954974,rs1532278,rs2599437,rs2746581,rs2927447,rs3173615,rs344819,rs35247304,rs3829738,rs394221,rs395604,rs4369782,rs50871,rs5848,rs6509191,rs6509227,rs6661489,rs6733839,rs7232,rs7250955,rs73046150,rs7412,rs75727214,rs79544097,rs8100565,rs8105132,rs846887,rs9468
Alzheimer‚Äôs disease, wide definition	Lung volume	Nervous system (G6)	Weighted mode	36	0.0253937	0.0110804	0.0280499	0.552564	0.89805	rs10469272,rs1081105,rs112665887,rs1132899,rs11669713,rs117090603,rs12972156,rs139713267,rs140954974,rs1532278,rs2599437,rs2746581,rs2927447,rs3173615,rs344819,rs35247304,rs3829738,rs394221,rs395604,rs4369782,rs50871,rs5848,rs6509191,rs6509227,rs6661489,rs6733839,rs7232,rs7250955,rs73046150,rs7412,rs75727214,rs79544097,rs8100565,rs8105132,rs846887,rs9468
Alzheimer‚Äôs disease, wide definition	Lung volume	Nervous system (G6)	Weighted median	36	0.0240888	0.0117671	0.0406449	0.386161	0.89805	rs10469272,rs1081105,rs112665887,rs1132899,rs11669713,rs117090603,rs12972156,rs139713267,rs140954974,rs1532278,rs2599437,rs2746581,rs2927447,rs3173615,rs344819,rs35247304,rs3829738,rs394221,rs395604,rs4369782,rs50871,rs5848,rs6509191,rs6509227,rs6661489,rs6733839,rs7232,rs7250955,rs73046150,rs7412,rs75727214,rs79544097,rs8100565,rs8105132,rs846887,rs9468
Alzheimer‚Äôs disease, wide definition	Lung volume	Nervous system (G6)	DIVW	36	0.0299983	0.00750542	3.21e-05	0.000604664	0.89805	rs10469272,rs1081105,rs112665887,rs1132899,rs11669713,rs117090603,rs12972156,rs139713267,rs140954974,rs1532278,rs2599437,rs2746581,rs2927447,rs3173615,rs344819,rs35247304,rs3829738,rs394221,rs395604,rs4369782,rs50871,rs5848,rs6509191,rs6509227,rs6661489,rs6733839,rs7232,rs7250955,rs73046150,rs7412,rs75727214,rs79544097,rs8100565,rs8105132,rs846887,rs9468
Alzheimer‚Äôs disease, wide definition	Lung volume	Nervous system (G6)	mr_raps	36	0.0314409	0.00770312	4.47e-05	0.00131944	0.89805	rs10469272,rs1081105,rs112665887,rs1132899,rs11669713,rs117090603,rs12972156,rs139713267,rs140954974,rs1532278,rs2599437,rs2746581,rs2927447,rs3173615,rs344819,rs35247304,rs3829738,rs394221,rs395604,rs4369782,rs50871,rs5848,rs6509191,rs6509227,rs6661489,rs6733839,rs7232,rs7250955,rs73046150,rs7412,rs75727214,rs79544097,rs8100565,rs8105132,rs846887,rs9468
Alzheimer‚Äôs disease, wide definition	Lung volume	Nervous system (G6)	GRAPPLE	36	0.0308736	0.00794416	0.000101771	0.0110265	0.89805	rs10469272,rs1081105,rs112665887,rs1132899,rs11669713,rs117090603,rs12972156,rs139713267,rs140954974,rs1532278,rs2599437,rs2746581,rs2927447,rs3173615,rs344819,rs35247304,rs3829738,rs394221,rs395604,rs4369782,rs50871,rs5848,rs6509191,rs6509227,rs6661489,rs6733839,rs7232,rs7250955,rs73046150,rs7412,rs75727214,rs79544097,rs8100565,rs8105132,rs846887,rs9468
Alzheimer‚Äôs disease, wide definition	Visceral adipose tissue volume	Nervous system (G6)	Inverse variance weighted (fixed effects)	36	-0.0315333	0.00730352	1.58e-05	0.000352739	0.900859	rs10469272,rs1081105,rs112665887,rs1132899,rs11669713,rs117090603,rs12972156,rs139713267,rs140954974,rs1532278,rs2599437,rs2746581,rs2927447,rs3173615,rs344819,rs35247304,rs3829738,rs394221,rs395604,rs4369782,rs50871,rs5848,rs6509191,rs6509227,rs6661489,rs6733839,rs7232,rs7250955,rs73046150,rs7412,rs75727214,rs79544097,rs8100565,rs8105132,rs846887,rs9468
Alzheimer‚Äôs disease, wide definition	Visceral adipose tissue volume	Nervous system (G6)	MR Egger	36	-0.0327996	0.0124551	0.0126282	0.450298	0.900859	rs10469272,rs1081105,rs112665887,rs1132899,rs11669713,rs117090603,rs12972156,rs139713267,rs140954974,rs1532278,rs2599437,rs2746581,rs2927447,rs3173615,rs344819,rs35247304,rs3829738,rs394221,rs395604,rs4369782,rs50871,rs5848,rs6509191,rs6509227,rs6661489,rs6733839,rs7232,rs7250955,rs73046150,rs7412,rs75727214,rs79544097,rs8100565,rs8105132,rs846887,rs9468
Alzheimer‚Äôs disease, wide definition	Visceral adipose tissue volume	Nervous system (G6)	Inverse variance weighted (multiplicative random effects)	36	-0.0315333	0.00651939	1.32e-06	0.000200871	0.900859	rs10469272,rs1081105,rs112665887,rs1132899,rs11669713,rs117090603,rs12972156,rs139713267,rs140954974,rs1532278,rs2599437,rs2746581,rs2927447,rs3173615,rs344819,rs35247304,rs3829738,rs394221,rs395604,rs4369782,rs50871,rs5848,rs6509191,rs6509227,rs6661489,rs6733839,rs7232,rs7250955,rs73046150,rs7412,rs75727214,rs79544097,rs8100565,rs8105132,rs846887,rs9468
Alzheimer‚Äôs disease, wide definition	Visceral adipose tissue volume	Nervous system (G6)	Weighted mode	36	-0.028732	0.0121135	0.023327	0.516192	0.900859	rs10469272,rs1081105,rs112665887,rs1132899,rs11669713,rs117090603,rs12972156,rs139713267,rs140954974,rs1532278,rs2599437,rs2746581,rs2927447,rs3173615,rs344819,rs35247304,rs3829738,rs394221,rs395604,rs4369782,rs50871,rs5848,rs6509191,rs6509227,rs6661489,rs6733839,rs7232,rs7250955,rs73046150,rs7412,rs75727214,rs79544097,rs8100565,rs8105132,rs846887,rs9468
Alzheimer‚Äôs disease, wide definition	Visceral adipose tissue volume	Nervous system (G6)	Weighted median	36	-0.0347723	0.0113541	0.0021947	0.0852754	0.900859	rs10469272,rs1081105,rs112665887,rs1132899,rs11669713,rs117090603,rs12972156,rs139713267,rs140954974,rs1532278,rs2599437,rs2746581,rs2927447,rs3173615,rs344819,rs35247304,rs3829738,rs394221,rs395604,rs4369782,rs50871,rs5848,rs6509191,rs6509227,rs6661489,rs6733839,rs7232,rs7250955,rs73046150,rs7412,rs75727214,rs79544097,rs8100565,rs8105132,rs846887,rs9468
Alzheimer‚Äôs disease, wide definition	Visceral adipose tissue volume	Nervous system (G6)	DIVW	36	-0.0317995	0.00738164	8.24e-06	0.000192624	0.900859	rs10469272,rs1081105,rs112665887,rs1132899,rs11669713,rs117090603,rs12972156,rs139713267,rs140954974,rs1532278,rs2599437,rs2746581,rs2927447,rs3173615,rs344819,rs35247304,rs3829738,rs394221,rs395604,rs4369782,rs50871,rs5848,rs6509191,rs6509227,rs6661489,rs6733839,rs7232,rs7250955,rs73046150,rs7412,rs75727214,rs79544097,rs8100565,rs8105132,rs846887,rs9468
Alzheimer‚Äôs disease, wide definition	Visceral adipose tissue volume	Nervous system (G6)	mr_raps	36	-0.0303636	0.00757436	6.1e-05	0.00172824	0.900859	rs10469272,rs1081105,rs112665887,rs1132899,rs11669713,rs117090603,rs12972156,rs139713267,rs140954974,rs1532278,rs2599437,rs2746581,rs2927447,rs3173615,rs344819,rs35247304,rs3829738,rs394221,rs395604,rs4369782,rs50871,rs5848,rs6509191,rs6509227,rs6661489,rs6733839,rs7232,rs7250955,rs73046150,rs7412,rs75727214,rs79544097,rs8100565,rs8105132,rs846887,rs9468
Alzheimer‚Äôs disease, wide definition	Visceral adipose tissue volume	Nervous system (G6)	GRAPPLE	36	-0.0306859	0.00756151	4.95e-05	0.00663466	0.900859	rs10469272,rs1081105,rs112665887,rs1132899,rs11669713,rs117090603,rs12972156,rs139713267,rs140954974,rs1532278,rs2599437,rs2746581,rs2927447,rs3173615,rs344819,rs35247304,rs3829738,rs394221,rs395604,rs4369782,rs50871,rs5848,rs6509191,rs6509227,rs6661489,rs6733839,rs7232,rs7250955,rs73046150,rs7412,rs75727214,rs79544097,rs8100565,rs8105132,rs846887,rs9468
Alzheimer‚Äôs disease, wide definition	Percent liver fat	Nervous system (G6)	Inverse variance weighted (fixed effects)	36	-0.070851	0.00850579	8.1e-17	1.09e-14	0.000126075	rs10469272,rs1081105,rs112665887,rs1132899,rs11669713,rs117090603,rs12972156,rs139713267,rs140954974,rs1532278,rs2599437,rs2746581,rs2927447,rs3173615,rs344819,rs35247304,rs3829738,rs394221,rs395604,rs4369782,rs50871,rs5848,rs6509191,rs6509227,rs6661489,rs6733839,rs7232,rs7250955,rs73046150,rs7412,rs75727214,rs79544097,rs8100565,rs8105132,rs846887,rs9468
Alzheimer‚Äôs disease, wide definition	Percent liver fat	Nervous system (G6)	MR Egger	36	-0.135544	0.0184638	1.66e-08	1.87e-05	0.000126075	rs10469272,rs1081105,rs112665887,rs1132899,rs11669713,rs117090603,rs12972156,rs139713267,rs140954974,rs1532278,rs2599437,rs2746581,rs2927447,rs3173615,rs344819,rs35247304,rs3829738,rs394221,rs395604,rs4369782,rs50871,rs5848,rs6509191,rs6509227,rs6661489,rs6733839,rs7232,rs7250955,rs73046150,rs7412,rs75727214,rs79544097,rs8100565,rs8105132,rs846887,rs9468
Alzheimer‚Äôs disease, wide definition	Percent liver fat	Nervous system (G6)	Inverse variance weighted (multiplicative random effects)	36	-0.070851	0.0132895	9.75e-08	2.29e-05	0.000126075	rs10469272,rs1081105,rs112665887,rs1132899,rs11669713,rs117090603,rs12972156,rs139713267,rs140954974,rs1532278,rs2599437,rs2746581,rs2927447,rs3173615,rs344819,rs35247304,rs3829738,rs394221,rs395604,rs4369782,rs50871,rs5848,rs6509191,rs6509227,rs6661489,rs6733839,rs7232,rs7250955,rs73046150,rs7412,rs75727214,rs79544097,rs8100565,rs8105132,rs846887,rs9468
Alzheimer‚Äôs disease, wide definition	Percent liver fat	Nervous system (G6)	Weighted mode	36	-0.143377	0.0204064	3.54e-08	2.85e-05	0.000126075	rs10469272,rs1081105,rs112665887,rs1132899,rs11669713,rs117090603,rs12972156,rs139713267,rs140954974,rs1532278,rs2599437,rs2746581,rs2927447,rs3173615,rs344819,rs35247304,rs3829738,rs394221,rs395604,rs4369782,rs50871,rs5848,rs6509191,rs6509227,rs6661489,rs6733839,rs7232,rs7250955,rs73046150,rs7412,rs75727214,rs79544097,rs8100565,rs8105132,rs846887,rs9468
Alzheimer‚Äôs disease, wide definition	Percent liver fat	Nervous system (G6)	Weighted median	36	-0.0570053	0.0172687	0.000963147	0.0475997	0.000126075	rs10469272,rs1081105,rs112665887,rs1132899,rs11669713,rs117090603,rs12972156,rs139713267,rs140954974,rs1532278,rs2599437,rs2746581,rs2927447,rs3173615,rs344819,rs35247304,rs3829738,rs394221,rs395604,rs4369782,rs50871,rs5848,rs6509191,rs6509227,rs6661489,rs6733839,rs7232,rs7250955,rs73046150,rs7412,rs75727214,rs79544097,rs8100565,rs8105132,rs846887,rs9468
Alzheimer‚Äôs disease, wide definition	Percent liver fat	Nervous system (G6)	DIVW	36	-0.0714485	0.00864858	1.11e-16	1.53e-14	0.000126075	rs10469272,rs1081105,rs112665887,rs1132899,rs11669713,rs117090603,rs12972156,rs139713267,rs140954974,rs1532278,rs2599437,rs2746581,rs2927447,rs3173615,rs344819,rs35247304,rs3829738,rs394221,rs395604,rs4369782,rs50871,rs5848,rs6509191,rs6509227,rs6661489,rs6733839,rs7232,rs7250955,rs73046150,rs7412,rs75727214,rs79544097,rs8100565,rs8105132,rs846887,rs9468
Alzheimer‚Äôs disease, wide definition	Percent liver fat	Nervous system (G6)	mr_raps	36	-0.0499231	0.00877623	1.28e-08	9.63e-07	0.000126075	rs10469272,rs1081105,rs112665887,rs1132899,rs11669713,rs117090603,rs12972156,rs139713267,rs140954974,rs1532278,rs2599437,rs2746581,rs2927447,rs3173615,rs344819,rs35247304,rs3829738,rs394221,rs395604,rs4369782,rs50871,rs5848,rs6509191,rs6509227,rs6661489,rs6733839,rs7232,rs7250955,rs73046150,rs7412,rs75727214,rs79544097,rs8100565,rs8105132,rs846887,rs9468
Alzheimer‚Äôs disease, wide definition	Percent liver fat	Nervous system (G6)	GRAPPLE	36	-0.0418178	0.0127208	0.00101134	0.0575543	0.000126075	rs10469272,rs1081105,rs112665887,rs1132899,rs11669713,rs117090603,rs12972156,rs139713267,rs140954974,rs1532278,rs2599437,rs2746581,rs2927447,rs3173615,rs344819,rs35247304,rs3829738,rs394221,rs395604,rs4369782,rs50871,rs5848,rs6509191,rs6509227,rs6661489,rs6733839,rs7232,rs7250955,rs73046150,rs7412,rs75727214,rs79544097,rs8100565,rs8105132,rs846887,rs9468
Alzheimer disease	Liver volume	Nervous system (G6)	Inverse variance weighted (fixed effects)	28	-0.0326917	0.00794062	3.84e-05	0.000756063	0.00599291	rs10401176,rs10469272,rs111784051,rs112665887,rs1132899,rs116504986,rs11668327,rs117090603,rs140954974,rs183110257,rs2965109,rs344819,rs4803813,rs611267,rs62113693,rs62117257,rs6509227,rs6733839,rs679515,rs6857,rs7252391,rs73039682,rs73046150,rs75727214,rs76856627,rs8100565,rs8113514,rs846887
Alzheimer disease	Liver volume	Nervous system (G6)	MR Egger	28	-0.0755753	0.017056	0.000150893	0.0369623	0.00599291	rs10401176,rs10469272,rs111784051,rs112665887,rs1132899,rs116504986,rs11668327,rs117090603,rs140954974,rs183110257,rs2965109,rs344819,rs4803813,rs611267,rs62113693,rs62117257,rs6509227,rs6733839,rs679515,rs6857,rs7252391,rs73039682,rs73046150,rs75727214,rs76856627,rs8100565,rs8113514,rs846887
Alzheimer disease	Liver volume	Nervous system (G6)	Inverse variance weighted (multiplicative random effects)	28	-0.0326917	0.0105243	0.00189436	0.0544531	0.00599291	rs10401176,rs10469272,rs111784051,rs112665887,rs1132899,rs116504986,rs11668327,rs117090603,rs140954974,rs183110257,rs2965109,rs344819,rs4803813,rs611267,rs62113693,rs62117257,rs6509227,rs6733839,rs679515,rs6857,rs7252391,rs73039682,rs73046150,rs75727214,rs76856627,rs8100565,rs8113514,rs846887
Alzheimer disease	Liver volume	Nervous system (G6)	Weighted mode	28	-0.0604971	0.0141835	0.000218649	0.0251401	0.00599291	rs10401176,rs10469272,rs111784051,rs112665887,rs1132899,rs116504986,rs11668327,rs117090603,rs140954974,rs183110257,rs2965109,rs344819,rs4803813,rs611267,rs62113693,rs62117257,rs6509227,rs6733839,rs679515,rs6857,rs7252391,rs73039682,rs73046150,rs75727214,rs76856627,rs8100565,rs8113514,rs846887
Alzheimer disease	Liver volume	Nervous system (G6)	Weighted median	28	-0.050608	0.0130722	0.000108198	0.00835048	0.00599291	rs10401176,rs10469272,rs111784051,rs112665887,rs1132899,rs116504986,rs11668327,rs117090603,rs140954974,rs183110257,rs2965109,rs344819,rs4803813,rs611267,rs62113693,rs62117257,rs6509227,rs6733839,rs679515,rs6857,rs7252391,rs73039682,rs73046150,rs75727214,rs76856627,rs8100565,rs8113514,rs846887
Alzheimer disease	Liver volume	Nervous system (G6)	DIVW	28	-0.0330028	0.00803863	2.02e-05	0.000402975	0.00599291	rs10401176,rs10469272,rs111784051,rs112665887,rs1132899,rs116504986,rs11668327,rs117090603,rs140954974,rs183110257,rs2965109,rs344819,rs4803813,rs611267,rs62113693,rs62117257,rs6509227,rs6733839,rs679515,rs6857,rs7252391,rs73039682,rs73046150,rs75727214,rs76856627,rs8100565,rs8113514,rs846887
Alzheimer disease	Liver volume	Nervous system (G6)	mr_raps	28	-0.0198772	0.00821025	0.0154771	0.116701	0.00599291	rs10401176,rs10469272,rs111784051,rs112665887,rs1132899,rs116504986,rs11668327,rs117090603,rs140954974,rs183110257,rs2965109,rs344819,rs4803813,rs611267,rs62113693,rs62117257,rs6509227,rs6733839,rs679515,rs6857,rs7252391,rs73039682,rs73046150,rs75727214,rs76856627,rs8100565,rs8113514,rs846887
Alzheimer disease	Liver volume	Nervous system (G6)	GRAPPLE	28	-0.0338338	0.0116315	0.00362804	0.130193	0.00599291	rs10401176,rs10469272,rs111784051,rs112665887,rs1132899,rs116504986,rs11668327,rs117090603,rs140954974,rs183110257,rs2965109,rs344819,rs4803813,rs611267,rs62113693,rs62117257,rs6509227,rs6733839,rs679515,rs6857,rs7252391,rs73039682,rs73046150,rs75727214,rs76856627,rs8100565,rs8113514,rs846887
Alzheimer disease	Visceral adipose tissue volume	Nervous system (G6)	Inverse variance weighted (fixed effects)	28	-0.0277528	0.00748882	0.000210644	0.003315	0.263442	rs10401176,rs10469272,rs111784051,rs112665887,rs1132899,rs116504986,rs11668327,rs117090603,rs140954974,rs183110257,rs2965109,rs344819,rs4803813,rs611267,rs62113693,rs62117257,rs6509227,rs6733839,rs679515,rs6857,rs7252391,rs73039682,rs73046150,rs75727214,rs76856627,rs8100565,rs8113514,rs846887
Alzheimer disease	Visceral adipose tissue volume	Nervous system (G6)	MR Egger	28	-0.0412762	0.0140817	0.00695093	0.364127	0.263442	rs10401176,rs10469272,rs111784051,rs112665887,rs1132899,rs116504986,rs11668327,rs117090603,rs140954974,rs183110257,rs2965109,rs344819,rs4803813,rs611267,rs62113693,rs62117257,rs6509227,rs6733839,rs679515,rs6857,rs7252391,rs73039682,rs73046150,rs75727214,rs76856627,rs8100565,rs8113514,rs846887
Alzheimer disease	Visceral adipose tissue volume	Nervous system (G6)	Inverse variance weighted (multiplicative random effects)	28	-0.0277528	0.00767984	0.000301832	0.014171	0.263442	rs10401176,rs10469272,rs111784051,rs112665887,rs1132899,rs116504986,rs11668327,rs117090603,rs140954974,rs183110257,rs2965109,rs344819,rs4803813,rs611267,rs62113693,rs62117257,rs6509227,rs6733839,rs679515,rs6857,rs7252391,rs73039682,rs73046150,rs75727214,rs76856627,rs8100565,rs8113514,rs846887
Alzheimer disease	Visceral adipose tissue volume	Nervous system (G6)	Weighted mode	28	-0.0330746	0.0115518	0.0080135	0.305055	0.263442	rs10401176,rs10469272,rs111784051,rs112665887,rs1132899,rs116504986,rs11668327,rs117090603,rs140954974,rs183110257,rs2965109,rs344819,rs4803813,rs611267,rs62113693,rs62117257,rs6509227,rs6733839,rs679515,rs6857,rs7252391,rs73039682,rs73046150,rs75727214,rs76856627,rs8100565,rs8113514,rs846887
Alzheimer disease	Visceral adipose tissue volume	Nervous system (G6)	Weighted median	28	-0.031761	0.0108841	0.0035216	0.119522	0.263442	rs10401176,rs10469272,rs111784051,rs112665887,rs1132899,rs116504986,rs11668327,rs117090603,rs140954974,rs183110257,rs2965109,rs344819,rs4803813,rs611267,rs62113693,rs62117257,rs6509227,rs6733839,rs679515,rs6857,rs7252391,rs73039682,rs73046150,rs75727214,rs76856627,rs8100565,rs8113514,rs846887
Alzheimer disease	Visceral adipose tissue volume	Nervous system (G6)	DIVW	28	-0.0280169	0.00757725	0.000108865	0.00176757	0.263442	rs10401176,rs10469272,rs111784051,rs112665887,rs1132899,rs116504986,rs11668327,rs117090603,rs140954974,rs183110257,rs2965109,rs344819,rs4803813,rs611267,rs62113693,rs62117257,rs6509227,rs6733839,rs679515,rs6857,rs7252391,rs73039682,rs73046150,rs75727214,rs76856627,rs8100565,rs8113514,rs846887
Alzheimer disease	Visceral adipose tissue volume	Nervous system (G6)	mr_raps	28	-0.0273823	0.00777373	0.000427627	0.00863531	0.263442	rs10401176,rs10469272,rs111784051,rs112665887,rs1132899,rs116504986,rs11668327,rs117090603,rs140954974,rs183110257,rs2965109,rs344819,rs4803813,rs611267,rs62113693,rs62117257,rs6509227,rs6733839,rs679515,rs6857,rs7252391,rs73039682,rs73046150,rs75727214,rs76856627,rs8100565,rs8113514,rs846887
Alzheimer disease	Visceral adipose tissue volume	Nervous system (G6)	GRAPPLE	28	-0.0283881	0.00807275	0.000437226	0.0332883	0.263442	rs10401176,rs10469272,rs111784051,rs112665887,rs1132899,rs116504986,rs11668327,rs117090603,rs140954974,rs183110257,rs2965109,rs344819,rs4803813,rs611267,rs62113693,rs62117257,rs6509227,rs6733839,rs679515,rs6857,rs7252391,rs73039682,rs73046150,rs75727214,rs76856627,rs8100565,rs8113514,rs846887
Alzheimer disease	Percent liver fat	Nervous system (G6)	Inverse variance weighted (fixed effects)	28	-0.0767742	0.00872271	1.35e-18	2.37e-16	5.61e-06	rs10401176,rs10469272,rs111784051,rs112665887,rs1132899,rs116504986,rs11668327,rs117090603,rs140954974,rs183110257,rs2965109,rs344819,rs4803813,rs611267,rs62113693,rs62117257,rs6509227,rs6733839,rs679515,rs6857,rs7252391,rs73039682,rs73046150,rs75727214,rs76856627,rs8100565,rs8113514,rs846887
Alzheimer disease	Percent liver fat	Nervous system (G6)	MR Egger	28	-0.172827	0.0201189	4.54e-09	8.93e-06	5.61e-06	rs10401176,rs10469272,rs111784051,rs112665887,rs1132899,rs116504986,rs11668327,rs117090603,rs140954974,rs183110257,rs2965109,rs344819,rs4803813,rs611267,rs62113693,rs62117257,rs6509227,rs6733839,rs679515,rs6857,rs7252391,rs73039682,rs73046150,rs75727214,rs76856627,rs8100565,rs8113514,rs846887
Alzheimer disease	Percent liver fat	Nervous system (G6)	Inverse variance weighted (multiplicative random effects)	28	-0.0767742	0.0160296	1.67e-06	0.000241504	5.61e-06	rs10401176,rs10469272,rs111784051,rs112665887,rs1132899,rs116504986,rs11668327,rs117090603,rs140954974,rs183110257,rs2965109,rs344819,rs4803813,rs611267,rs62113693,rs62117257,rs6509227,rs6733839,rs679515,rs6857,rs7252391,rs73039682,rs73046150,rs75727214,rs76856627,rs8100565,rs8113514,rs846887
Alzheimer disease	Percent liver fat	Nervous system (G6)	Weighted mode	28	-0.139641	0.0160547	2.59e-09	2.92e-06	5.61e-06	rs10401176,rs10469272,rs111784051,rs112665887,rs1132899,rs116504986,rs11668327,rs117090603,rs140954974,rs183110257,rs2965109,rs344819,rs4803813,rs611267,rs62113693,rs62117257,rs6509227,rs6733839,rs679515,rs6857,rs7252391,rs73039682,rs73046150,rs75727214,rs76856627,rs8100565,rs8113514,rs846887
Alzheimer disease	Percent liver fat	Nervous system (G6)	Weighted median	28	-0.104975	0.0197692	1.1e-07	2.47e-05	5.61e-06	rs10401176,rs10469272,rs111784051,rs112665887,rs1132899,rs116504986,rs11668327,rs117090603,rs140954974,rs183110257,rs2965109,rs344819,rs4803813,rs611267,rs62113693,rs62117257,rs6509227,rs6733839,rs679515,rs6857,rs7252391,rs73039682,rs73046150,rs75727214,rs76856627,rs8100565,rs8113514,rs846887
Alzheimer disease	Percent liver fat	Nervous system (G6)	DIVW	28	-0.0775044	0.00891781	0	0	5.61e-06	rs10401176,rs10469272,rs111784051,rs112665887,rs1132899,rs116504986,rs11668327,rs117090603,rs140954974,rs183110257,rs2965109,rs344819,rs4803813,rs611267,rs62113693,rs62117257,rs6509227,rs6733839,rs679515,rs6857,rs7252391,rs73039682,rs73046150,rs75727214,rs76856627,rs8100565,rs8113514,rs846887
Alzheimer disease	Percent liver fat	Nervous system (G6)	mr_raps	28	-0.0534891	0.00897436	2.52e-09	2.18e-07	5.61e-06	rs10401176,rs10469272,rs111784051,rs112665887,rs1132899,rs116504986,rs11668327,rs117090603,rs140954974,rs183110257,rs2965109,rs344819,rs4803813,rs611267,rs62113693,rs62117257,rs6509227,rs6733839,rs679515,rs6857,rs7252391,rs73039682,rs73046150,rs75727214,rs76856627,rs8100565,rs8113514,rs846887
Alzheimer disease	Percent liver fat	Nervous system (G6)	GRAPPLE	28	-0.0551285	0.0155717	0.000399671	0.0317148	5.61e-06	rs10401176,rs10469272,rs111784051,rs112665887,rs1132899,rs116504986,rs11668327,rs117090603,rs140954974,rs183110257,rs2965109,rs344819,rs4803813,rs611267,rs62113693,rs62117257,rs6509227,rs6733839,rs679515,rs6857,rs7252391,rs73039682,rs73046150,rs75727214,rs76856627,rs8100565,rs8113514,rs846887
Sleep apnoea	Liver volume	Nervous system (G6)	Inverse variance weighted (fixed effects)	18	0.191262	0.0363827	1.46e-07	5.36e-06	0.0199756	rs10423928,rs10507084,rs10986730,rs11075985,rs113955098,rs114106239,rs11981973,rs1228509,rs13114985,rs2016950,rs2370982,rs4809902,rs59333125,rs60700772,rs61873510,rs6484367,rs679880,rs76229479
Sleep apnoea	Liver volume	Nervous system (G6)	MR Egger	18	0.692412	0.199481	0.00315029	0.243134	0.0199756	rs10423928,rs10507084,rs10986730,rs11075985,rs113955098,rs114106239,rs11981973,rs1228509,rs13114985,rs2016950,rs2370982,rs4809902,rs59333125,rs60700772,rs61873510,rs6484367,rs679880,rs76229479
Sleep apnoea	Liver volume	Nervous system (G6)	Inverse variance weighted (multiplicative random effects)	18	0.191262	0.0539411	0.000391499	0.0176456	0.0199756	rs10423928,rs10507084,rs10986730,rs11075985,rs113955098,rs114106239,rs11981973,rs1228509,rs13114985,rs2016950,rs2370982,rs4809902,rs59333125,rs60700772,rs61873510,rs6484367,rs679880,rs76229479
Sleep apnoea	Liver volume	Nervous system (G6)	Weighted mode	18	0.153899	0.122984	0.227745	0.906794	0.0199756	rs10423928,rs10507084,rs10986730,rs11075985,rs113955098,rs114106239,rs11981973,rs1228509,rs13114985,rs2016950,rs2370982,rs4809902,rs59333125,rs60700772,rs61873510,rs6484367,rs679880,rs76229479
Sleep apnoea	Liver volume	Nervous system (G6)	Weighted median	18	0.186018	0.0567943	0.00105553	0.049557	0.0199756	rs10423928,rs10507084,rs10986730,rs11075985,rs113955098,rs114106239,rs11981973,rs1228509,rs13114985,rs2016950,rs2370982,rs4809902,rs59333125,rs60700772,rs61873510,rs6484367,rs679880,rs76229479
Sleep apnoea	Liver volume	Nervous system (G6)	DIVW	18	0.196299	0.0381844	1.37e-07	5.04e-06	0.0199756	rs10423928,rs10507084,rs10986730,rs11075985,rs113955098,rs114106239,rs11981973,rs1228509,rs13114985,rs2016950,rs2370982,rs4809902,rs59333125,rs60700772,rs61873510,rs6484367,rs679880,rs76229479
Sleep apnoea	Liver volume	Nervous system (G6)	mr_raps	18	0.194701	0.0385658	4.45e-07	2.44e-05	0.0199756	rs10423928,rs10507084,rs10986730,rs11075985,rs113955098,rs114106239,rs11981973,rs1228509,rs13114985,rs2016950,rs2370982,rs4809902,rs59333125,rs60700772,rs61873510,rs6484367,rs679880,rs76229479
Sleep apnoea	Liver volume	Nervous system (G6)	GRAPPLE	18	0.195407	0.0519963	0.000171211	0.0158132	0.0199756	rs10423928,rs10507084,rs10986730,rs11075985,rs113955098,rs114106239,rs11981973,rs1228509,rs13114985,rs2016950,rs2370982,rs4809902,rs59333125,rs60700772,rs61873510,rs6484367,rs679880,rs76229479
Sleep apnoea	Abdominal subctaneous adipose tissue volume	Nervous system (G6)	Inverse variance weighted (fixed effects)	18	0.264633	0.0373202	1.33e-12	1.06e-10	0.0526028	rs10423928,rs10507084,rs10986730,rs11075985,rs113955098,rs114106239,rs11981973,rs1228509,rs13114985,rs2016950,rs2370982,rs4809902,rs59333125,rs60700772,rs61873510,rs6484367,rs679880,rs76229479
Sleep apnoea	Abdominal subctaneous adipose tissue volume	Nervous system (G6)	MR Egger	18	0.886369	0.305492	0.0104097	0.421931	0.0526028	rs10423928,rs10507084,rs10986730,rs11075985,rs113955098,rs114106239,rs11981973,rs1228509,rs13114985,rs2016950,rs2370982,rs4809902,rs59333125,rs60700772,rs61873510,rs6484367,rs679880,rs76229479
Sleep apnoea	Abdominal subctaneous adipose tissue volume	Nervous system (G6)	Inverse variance weighted (multiplicative random effects)	18	0.264633	0.0783063	0.000726291	0.0288164	0.0526028	rs10423928,rs10507084,rs10986730,rs11075985,rs113955098,rs114106239,rs11981973,rs1228509,rs13114985,rs2016950,rs2370982,rs4809902,rs59333125,rs60700772,rs61873510,rs6484367,rs679880,rs76229479
Sleep apnoea	Abdominal subctaneous adipose tissue volume	Nervous system (G6)	Weighted mode	18	0.195654	0.109754	0.0925084	0.765893	0.0526028	rs10423928,rs10507084,rs10986730,rs11075985,rs113955098,rs114106239,rs11981973,rs1228509,rs13114985,rs2016950,rs2370982,rs4809902,rs59333125,rs60700772,rs61873510,rs6484367,rs679880,rs76229479
Sleep apnoea	Abdominal subctaneous adipose tissue volume	Nervous system (G6)	Weighted median	18	0.207793	0.062938	0.000961506	0.0475997	0.0526028	rs10423928,rs10507084,rs10986730,rs11075985,rs113955098,rs114106239,rs11981973,rs1228509,rs13114985,rs2016950,rs2370982,rs4809902,rs59333125,rs60700772,rs61873510,rs6484367,rs679880,rs76229479
Sleep apnoea	Abdominal subctaneous adipose tissue volume	Nervous system (G6)	DIVW	18	0.271602	0.0398634	4.77e-12	3.73e-10	0.0526028	rs10423928,rs10507084,rs10986730,rs11075985,rs113955098,rs114106239,rs11981973,rs1228509,rs13114985,rs2016950,rs2370982,rs4809902,rs59333125,rs60700772,rs61873510,rs6484367,rs679880,rs76229479
Sleep apnoea	Abdominal subctaneous adipose tissue volume	Nervous system (G6)	mr_raps	18	0.21567	0.0380617	1.46e-08	1.08e-06	0.0526028	rs10423928,rs10507084,rs10986730,rs11075985,rs113955098,rs114106239,rs11981973,rs1228509,rs13114985,rs2016950,rs2370982,rs4809902,rs59333125,rs60700772,rs61873510,rs6484367,rs679880,rs76229479
Sleep apnoea	Abdominal subctaneous adipose tissue volume	Nervous system (G6)	GRAPPLE	18	0.163338	0.0654226	0.012537	0.241124	0.0526028	rs10423928,rs10507084,rs10986730,rs11075985,rs113955098,rs114106239,rs11981973,rs1228509,rs13114985,rs2016950,rs2370982,rs4809902,rs59333125,rs60700772,rs61873510,rs6484367,rs679880,rs76229479
Disorders of choroid and retina	Liver iron content	Eye and adnexa (H7)	Inverse variance weighted (fixed effects)	27	-0.113672	0.0156368	3.61e-13	3.08e-11	0.678106	rs10456425,rs10801555,rs11200632,rs12663370,rs2476601,rs28479464,rs28732209,rs2894232,rs3129213,rs3132558,rs3842753,rs3957146,rs41268924,rs4713704,rs59356242,rs62395827,rs653178,rs6585819,rs7071419,rs7101614,rs72854536,rs73729070,rs74290509,rs78659402,rs9274528,rs9276710,rs9277196
Disorders of choroid and retina	Liver iron content	Eye and adnexa (H7)	MR Egger	27	-0.134127	0.0564745	0.0255338	0.561632	0.678106	rs10456425,rs10801555,rs11200632,rs12663370,rs2476601,rs28479464,rs28732209,rs2894232,rs3129213,rs3132558,rs3842753,rs3957146,rs41268924,rs4713704,rs59356242,rs62395827,rs653178,rs6585819,rs7071419,rs7101614,rs72854536,rs73729070,rs74290509,rs78659402,rs9274528,rs9276710,rs9277196
Disorders of choroid and retina	Liver iron content	Eye and adnexa (H7)	Inverse variance weighted (multiplicative random effects)	27	-0.113672	0.028126	5.31e-05	0.00460275	0.678106	rs10456425,rs10801555,rs11200632,rs12663370,rs2476601,rs28479464,rs28732209,rs2894232,rs3129213,rs3132558,rs3842753,rs3957146,rs41268924,rs4713704,rs59356242,rs62395827,rs653178,rs6585819,rs7071419,rs7101614,rs72854536,rs73729070,rs74290509,rs78659402,rs9274528,rs9276710,rs9277196
Disorders of choroid and retina	Liver iron content	Eye and adnexa (H7)	Weighted mode	27	-0.153744	0.0379105	0.000404524	0.040698	0.678106	rs10456425,rs10801555,rs11200632,rs12663370,rs2476601,rs28479464,rs28732209,rs2894232,rs3129213,rs3132558,rs3842753,rs3957146,rs41268924,rs4713704,rs59356242,rs62395827,rs653178,rs6585819,rs7071419,rs7101614,rs72854536,rs73729070,rs74290509,rs78659402,rs9274528,rs9276710,rs9277196
Disorders of choroid and retina	Liver iron content	Eye and adnexa (H7)	Weighted median	27	-0.138916	0.0269469	2.53e-07	4.92e-05	0.678106	rs10456425,rs10801555,rs11200632,rs12663370,rs2476601,rs28479464,rs28732209,rs2894232,rs3129213,rs3132558,rs3842753,rs3957146,rs41268924,rs4713704,rs59356242,rs62395827,rs653178,rs6585819,rs7071419,rs7101614,rs72854536,rs73729070,rs74290509,rs78659402,rs9274528,rs9276710,rs9277196
Disorders of choroid and retina	Liver iron content	Eye and adnexa (H7)	DIVW	27	-0.114606	0.0158922	2.77e-13	2.64e-11	0.678106	rs10456425,rs10801555,rs11200632,rs12663370,rs2476601,rs28479464,rs28732209,rs2894232,rs3129213,rs3132558,rs3842753,rs3957146,rs41268924,rs4713704,rs59356242,rs62395827,rs653178,rs6585819,rs7071419,rs7101614,rs72854536,rs73729070,rs74290509,rs78659402,rs9274528,rs9276710,rs9277196
Disorders of choroid and retina	Liver iron content	Eye and adnexa (H7)	mr_raps	27	-0.120405	0.0161909	1.03e-13	2.08e-11	0.678106	rs10456425,rs10801555,rs11200632,rs12663370,rs2476601,rs28479464,rs28732209,rs2894232,rs3129213,rs3132558,rs3842753,rs3957146,rs41268924,rs4713704,rs59356242,rs62395827,rs653178,rs6585819,rs7071419,rs7101614,rs72854536,rs73729070,rs74290509,rs78659402,rs9274528,rs9276710,rs9277196
Disorders of choroid and retina	Liver iron content	Eye and adnexa (H7)	GRAPPLE	27	-0.11455	0.0287866	6.91e-05	0.00885129	0.678106	rs10456425,rs10801555,rs11200632,rs12663370,rs2476601,rs28479464,rs28732209,rs2894232,rs3129213,rs3132558,rs3842753,rs3957146,rs41268924,rs4713704,rs59356242,rs62395827,rs653178,rs6585819,rs7071419,rs7101614,rs72854536,rs73729070,rs74290509,rs78659402,rs9274528,rs9276710,rs9277196
Other retinal disorders	Liver iron content	Eye and adnexa (H7)	Inverse variance weighted (fixed effects)	36	-0.0819478	0.0118752	5.17e-12	3.79e-10	0.705395	rs10456425,rs10801555,rs1106992,rs11200632,rs114003406,rs11753213,rs12354144,rs13207853,rs142359302,rs143299380,rs144092339,rs149340530,rs150043706,rs17220157,rs17583244,rs2070121,rs2077163,rs210164,rs2476601,rs3131110,rs3132942,rs34982703,rs3842753,rs429358,rs62404122,rs653178,rs6585819,rs6903171,rs7071419,rs74290509,rs77639798,rs909267,rs915896,rs9259905,rs9270891,rs9273363
Other retinal disorders	Liver iron content	Eye and adnexa (H7)	MR Egger	36	-0.0999163	0.0543634	0.0748235	0.796557	0.705395	rs10456425,rs10801555,rs1106992,rs11200632,rs114003406,rs11753213,rs12354144,rs13207853,rs142359302,rs143299380,rs144092339,rs149340530,rs150043706,rs17220157,rs17583244,rs2070121,rs2077163,rs210164,rs2476601,rs3131110,rs3132942,rs34982703,rs3842753,rs429358,rs62404122,rs653178,rs6585819,rs6903171,rs7071419,rs74290509,rs77639798,rs909267,rs915896,rs9259905,rs9270891,rs9273363
Other retinal disorders	Liver iron content	Eye and adnexa (H7)	Inverse variance weighted (multiplicative random effects)	36	-0.0819478	0.0267601	0.00219637	0.0600697	0.705395	rs10456425,rs10801555,rs1106992,rs11200632,rs114003406,rs11753213,rs12354144,rs13207853,rs142359302,rs143299380,rs144092339,rs149340530,rs150043706,rs17220157,rs17583244,rs2070121,rs2077163,rs210164,rs2476601,rs3131110,rs3132942,rs34982703,rs3842753,rs429358,rs62404122,rs653178,rs6585819,rs6903171,rs7071419,rs74290509,rs77639798,rs909267,rs915896,rs9259905,rs9270891,rs9273363
Other retinal disorders	Liver iron content	Eye and adnexa (H7)	Weighted mode	36	-0.124622	0.0230209	4.58e-06	0.00191046	0.705395	rs10456425,rs10801555,rs1106992,rs11200632,rs114003406,rs11753213,rs12354144,rs13207853,rs142359302,rs143299380,rs144092339,rs149340530,rs150043706,rs17220157,rs17583244,rs2070121,rs2077163,rs210164,rs2476601,rs3131110,rs3132942,rs34982703,rs3842753,rs429358,rs62404122,rs653178,rs6585819,rs6903171,rs7071419,rs74290509,rs77639798,rs909267,rs915896,rs9259905,rs9270891,rs9273363
Other retinal disorders	Liver iron content	Eye and adnexa (H7)	Weighted median	36	-0.111578	0.0223867	6.22e-07	0.000103138	0.705395	rs10456425,rs10801555,rs1106992,rs11200632,rs114003406,rs11753213,rs12354144,rs13207853,rs142359302,rs143299380,rs144092339,rs149340530,rs150043706,rs17220157,rs17583244,rs2070121,rs2077163,rs210164,rs2476601,rs3131110,rs3132942,rs34982703,rs3842753,rs429358,rs62404122,rs653178,rs6585819,rs6903171,rs7071419,rs74290509,rs77639798,rs909267,rs915896,rs9259905,rs9270891,rs9273363
Other retinal disorders	Liver iron content	Eye and adnexa (H7)	DIVW	36	-0.0825809	0.0120289	3.32e-12	2.67e-10	0.705395	rs10456425,rs10801555,rs1106992,rs11200632,rs114003406,rs11753213,rs12354144,rs13207853,rs142359302,rs143299380,rs144092339,rs149340530,rs150043706,rs17220157,rs17583244,rs2070121,rs2077163,rs210164,rs2476601,rs3131110,rs3132942,rs34982703,rs3842753,rs429358,rs62404122,rs653178,rs6585819,rs6903171,rs7071419,rs74290509,rs77639798,rs909267,rs915896,rs9259905,rs9270891,rs9273363
Other retinal disorders	Liver iron content	Eye and adnexa (H7)	mr_raps	36	-0.0841948	0.0121467	4.16e-12	5.86e-10	0.705395	rs10456425,rs10801555,rs1106992,rs11200632,rs114003406,rs11753213,rs12354144,rs13207853,rs142359302,rs143299380,rs144092339,rs149340530,rs150043706,rs17220157,rs17583244,rs2070121,rs2077163,rs210164,rs2476601,rs3131110,rs3132942,rs34982703,rs3842753,rs429358,rs62404122,rs653178,rs6585819,rs6903171,rs7071419,rs74290509,rs77639798,rs909267,rs915896,rs9259905,rs9270891,rs9273363
Other retinal disorders	Liver iron content	Eye and adnexa (H7)	GRAPPLE	36	-0.0714139	0.0233315	0.00220717	0.0942062	0.705395	rs10456425,rs10801555,rs1106992,rs11200632,rs114003406,rs11753213,rs12354144,rs13207853,rs142359302,rs143299380,rs144092339,rs149340530,rs150043706,rs17220157,rs17583244,rs2070121,rs2077163,rs210164,rs2476601,rs3131110,rs3132942,rs34982703,rs3842753,rs429358,rs62404122,rs653178,rs6585819,rs6903171,rs7071419,rs74290509,rs77639798,rs909267,rs915896,rs9259905,rs9270891,rs9273363
Diseases of middle ear and mastoid	Kidney volume	Ear and mastoid process (H8)	Inverse variance weighted (fixed effects)	13	0.140898	0.0302916	3.3e-06	9.02e-05	0.231816	rs113160481,rs114947103,rs115478735,rs12231782,rs1978060,rs204992,rs2071544,rs2523810,rs3744374,rs62328536,rs7300170,rs76415634,rs9903394
Diseases of middle ear and mastoid	Kidney volume	Ear and mastoid process (H8)	MR Egger	13	-0.120818	0.209003	0.574862	0.983754	0.231816	rs113160481,rs114947103,rs115478735,rs12231782,rs1978060,rs204992,rs2071544,rs2523810,rs3744374,rs62328536,rs7300170,rs76415634,rs9903394
Diseases of middle ear and mastoid	Kidney volume	Ear and mastoid process (H8)	Inverse variance weighted (multiplicative random effects)	13	0.140898	0.0261986	7.53e-08	1.84e-05	0.231816	rs113160481,rs114947103,rs115478735,rs12231782,rs1978060,rs204992,rs2071544,rs2523810,rs3744374,rs62328536,rs7300170,rs76415634,rs9903394
Diseases of middle ear and mastoid	Kidney volume	Ear and mastoid process (H8)	Weighted mode	13	0.164543	0.0738873	0.0458616	0.649848	0.231816	rs113160481,rs114947103,rs115478735,rs12231782,rs1978060,rs204992,rs2071544,rs2523810,rs3744374,rs62328536,rs7300170,rs76415634,rs9903394
Diseases of middle ear and mastoid	Kidney volume	Ear and mastoid process (H8)	Weighted median	13	0.137167	0.0423824	0.0012104	0.0549953	0.231816	rs113160481,rs114947103,rs115478735,rs12231782,rs1978060,rs204992,rs2071544,rs2523810,rs3744374,rs62328536,rs7300170,rs76415634,rs9903394
Diseases of middle ear and mastoid	Kidney volume	Ear and mastoid process (H8)	DIVW	13	0.144545	0.0318108	2.76e-06	7.37e-05	0.231816	rs113160481,rs114947103,rs115478735,rs12231782,rs1978060,rs204992,rs2071544,rs2523810,rs3744374,rs62328536,rs7300170,rs76415634,rs9903394
Diseases of middle ear and mastoid	Kidney volume	Ear and mastoid process (H8)	mr_raps	13	0.147408	0.032737	6.71e-06	0.000276176	0.231816	rs113160481,rs114947103,rs115478735,rs12231782,rs1978060,rs204992,rs2071544,rs2523810,rs3744374,rs62328536,rs7300170,rs76415634,rs9903394
Diseases of middle ear and mastoid	Kidney volume	Ear and mastoid process (H8)	GRAPPLE	13	0.14796	0.0325062	5.32e-06	0.00124892	0.231816	rs113160481,rs114947103,rs115478735,rs12231782,rs1978060,rs204992,rs2071544,rs2523810,rs3744374,rs62328536,rs7300170,rs76415634,rs9903394
Diseases of middle ear and mastoid	Abdominal subctaneous adipose tissue volume	Ear and mastoid process (H8)	Inverse variance weighted (fixed effects)	13	0.144954	0.0344577	2.59e-05	0.000532738	0.066729	rs113160481,rs114947103,rs115478735,rs12231782,rs1978060,rs204992,rs2071544,rs2523810,rs3744374,rs62328536,rs7300170,rs76415634,rs9903394
Diseases of middle ear and mastoid	Abdominal subctaneous adipose tissue volume	Ear and mastoid process (H8)	MR Egger	13	-0.342504	0.242149	0.184911	0.936827	0.066729	rs113160481,rs114947103,rs115478735,rs12231782,rs1978060,rs204992,rs2071544,rs2523810,rs3744374,rs62328536,rs7300170,rs76415634,rs9903394
Diseases of middle ear and mastoid	Abdominal subctaneous adipose tissue volume	Ear and mastoid process (H8)	Inverse variance weighted (multiplicative random effects)	13	0.144954	0.039421	0.000235914	0.0120814	0.066729	rs113160481,rs114947103,rs115478735,rs12231782,rs1978060,rs204992,rs2071544,rs2523810,rs3744374,rs62328536,rs7300170,rs76415634,rs9903394
Diseases of middle ear and mastoid	Abdominal subctaneous adipose tissue volume	Ear and mastoid process (H8)	Weighted mode	13	0.200896	0.0821568	0.0308587	0.564532	0.066729	rs113160481,rs114947103,rs115478735,rs12231782,rs1978060,rs204992,rs2071544,rs2523810,rs3744374,rs62328536,rs7300170,rs76415634,rs9903394
Diseases of middle ear and mastoid	Abdominal subctaneous adipose tissue volume	Ear and mastoid process (H8)	Weighted median	13	0.186459	0.0490468	0.000143733	0.0107212	0.066729	rs113160481,rs114947103,rs115478735,rs12231782,rs1978060,rs204992,rs2071544,rs2523810,rs3744374,rs62328536,rs7300170,rs76415634,rs9903394
Diseases of middle ear and mastoid	Abdominal subctaneous adipose tissue volume	Ear and mastoid process (H8)	DIVW	13	0.148707	0.036035	1.84e-05	0.000374202	0.066729	rs113160481,rs114947103,rs115478735,rs12231782,rs1978060,rs204992,rs2071544,rs2523810,rs3744374,rs62328536,rs7300170,rs76415634,rs9903394
Diseases of middle ear and mastoid	Abdominal subctaneous adipose tissue volume	Ear and mastoid process (H8)	mr_raps	13	0.153003	0.0369553	3.47e-05	0.00107411	0.066729	rs113160481,rs114947103,rs115478735,rs12231782,rs1978060,rs204992,rs2071544,rs2523810,rs3744374,rs62328536,rs7300170,rs76415634,rs9903394
Diseases of middle ear and mastoid	Abdominal subctaneous adipose tissue volume	Ear and mastoid process (H8)	GRAPPLE	13	0.151629	0.043725	0.000524751	0.0360542	0.066729	rs113160481,rs114947103,rs115478735,rs12231782,rs1978060,rs204992,rs2071544,rs2523810,rs3744374,rs62328536,rs7300170,rs76415634,rs9903394
Diseases of liver	Percent liver fat	Digestive system (K11)	Inverse variance weighted (fixed effects)	8	0.661885	0.0256636	1.13e-146	6.34e-143	0.0182673	rs10433879,rs111826898,rs12274969,rs150057262,rs3747207,rs3794991,rs4940689,rs7745002
Diseases of liver	Percent liver fat	Digestive system (K11)	MR Egger	8	1.57834	0.315058	0.0024288	0.207331	0.0182673	rs10433879,rs111826898,rs12274969,rs150057262,rs3747207,rs3794991,rs4940689,rs7745002
Diseases of liver	Percent liver fat	Digestive system (K11)	Inverse variance weighted (multiplicative random effects)	8	0.661885	0.204756	0.0012269	0.0409014	0.0182673	rs10433879,rs111826898,rs12274969,rs150057262,rs3747207,rs3794991,rs4940689,rs7745002
Diseases of liver	Percent liver fat	Digestive system (K11)	Weighted mode	8	-0.00226219	0.0416294	0.958182	0.997708	0.0182673	rs10433879,rs111826898,rs12274969,rs150057262,rs3747207,rs3794991,rs4940689,rs7745002
Diseases of liver	Percent liver fat	Digestive system (K11)	Weighted median	8	0.0498497	0.0552687	0.367083	0.831536	0.0182673	rs10433879,rs111826898,rs12274969,rs150057262,rs3747207,rs3794991,rs4940689,rs7745002
Diseases of liver	Percent liver fat	Digestive system (K11)	DIVW	8	0.671526	0.0401702	0	0	0.0182673	rs10433879,rs111826898,rs12274969,rs150057262,rs3747207,rs3794991,rs4940689,rs7745002
Diseases of liver	Percent liver fat	Digestive system (K11)	mr_raps	8	1.00183	0.0579273	0	0	0.0182673	rs10433879,rs111826898,rs12274969,rs150057262,rs3747207,rs3794991,rs4940689,rs7745002
Diseases of liver	Percent liver fat	Digestive system (K11)	GRAPPLE	8	0.792681	0.234343	0.000718134	0.0459769	0.0182673	rs10433879,rs111826898,rs12274969,rs150057262,rs3747207,rs3794991,rs4940689,rs7745002
KELA_REIMBURSEMENT_202	Liver iron content	Digestive system (K11)	Inverse variance weighted (fixed effects)	66	-0.0580289	0.00747401	8.22e-15	8.42e-13	0.614849	rs11089637,rs115469976,rs115537782,rs11571297,rs11581044,rs115911719,rs11753213,rs117753409,rs11889341,rs12190030,rs12190797,rs139600027,rs143439747,rs144112342,rs147777947,rs149432671,rs17177765,rs17212455,rs188302747,rs2049967,rs206763,rs2228623,rs2476601,rs2495958,rs2561477,rs2618444,rs2774303,rs28400002,rs28752845,rs3092525,rs3099836,rs3104414,rs3128950,rs3184504,rs34536443,rs3747177,rs3748079,rs3757387,rs3918140,rs548877,rs60600003,rs61784686,rs6456160,rs663743,rs6902039,rs6905021,rs6934244,rs706778,rs73399941,rs73400551,rs73400894,rs73403171,rs76064269,rs76079263,rs7731626,rs7745002,rs7756395,rs77634652,rs77831243,rs7825794,rs8002731,rs9380139,rs9393736,rs9394050,rs9394133,rs9461235
KELA_REIMBURSEMENT_202	Liver iron content	Digestive system (K11)	MR Egger	66	-0.0729666	0.0371576	0.0539113	0.726965	0.614849	rs11089637,rs115469976,rs115537782,rs11571297,rs11581044,rs115911719,rs11753213,rs117753409,rs11889341,rs12190030,rs12190797,rs139600027,rs143439747,rs144112342,rs147777947,rs149432671,rs17177765,rs17212455,rs188302747,rs2049967,rs206763,rs2228623,rs2476601,rs2495958,rs2561477,rs2618444,rs2774303,rs28400002,rs28752845,rs3092525,rs3099836,rs3104414,rs3128950,rs3184504,rs34536443,rs3747177,rs3748079,rs3757387,rs3918140,rs548877,rs60600003,rs61784686,rs6456160,rs663743,rs6902039,rs6905021,rs6934244,rs706778,rs73399941,rs73400551,rs73400894,rs73403171,rs76064269,rs76079263,rs7731626,rs7745002,rs7756395,rs77634652,rs77831243,rs7825794,rs8002731,rs9380139,rs9393736,rs9394050,rs9394133,rs9461235
KELA_REIMBURSEMENT_202	Liver iron content	Digestive system (K11)	Inverse variance weighted (multiplicative random effects)	66	-0.0580289	0.022408	0.0096074	0.158896	0.614849	rs11089637,rs115469976,rs115537782,rs11571297,rs11581044,rs115911719,rs11753213,rs117753409,rs11889341,rs12190030,rs12190797,rs139600027,rs143439747,rs144112342,rs147777947,rs149432671,rs17177765,rs17212455,rs188302747,rs2049967,rs206763,rs2228623,rs2476601,rs2495958,rs2561477,rs2618444,rs2774303,rs28400002,rs28752845,rs3092525,rs3099836,rs3104414,rs3128950,rs3184504,rs34536443,rs3747177,rs3748079,rs3757387,rs3918140,rs548877,rs60600003,rs61784686,rs6456160,rs663743,rs6902039,rs6905021,rs6934244,rs706778,rs73399941,rs73400551,rs73400894,rs73403171,rs76064269,rs76079263,rs7731626,rs7745002,rs7756395,rs77634652,rs77831243,rs7825794,rs8002731,rs9380139,rs9393736,rs9394050,rs9394133,rs9461235
KELA_REIMBURSEMENT_202	Liver iron content	Digestive system (K11)	Weighted mode	66	-0.093851	0.0189538	5.52e-06	0.00207271	0.614849	rs11089637,rs115469976,rs115537782,rs11571297,rs11581044,rs115911719,rs11753213,rs117753409,rs11889341,rs12190030,rs12190797,rs139600027,rs143439747,rs144112342,rs147777947,rs149432671,rs17177765,rs17212455,rs188302747,rs2049967,rs206763,rs2228623,rs2476601,rs2495958,rs2561477,rs2618444,rs2774303,rs28400002,rs28752845,rs3092525,rs3099836,rs3104414,rs3128950,rs3184504,rs34536443,rs3747177,rs3748079,rs3757387,rs3918140,rs548877,rs60600003,rs61784686,rs6456160,rs663743,rs6902039,rs6905021,rs6934244,rs706778,rs73399941,rs73400551,rs73400894,rs73403171,rs76064269,rs76079263,rs7731626,rs7745002,rs7756395,rs77634652,rs77831243,rs7825794,rs8002731,rs9380139,rs9393736,rs9394050,rs9394133,rs9461235
KELA_REIMBURSEMENT_202	Liver iron content	Digestive system (K11)	Weighted median	66	-0.0663734	0.0160098	3.39e-05	0.00312756	0.614849	rs11089637,rs115469976,rs115537782,rs11571297,rs11581044,rs115911719,rs11753213,rs117753409,rs11889341,rs12190030,rs12190797,rs139600027,rs143439747,rs144112342,rs147777947,rs149432671,rs17177765,rs17212455,rs188302747,rs2049967,rs206763,rs2228623,rs2476601,rs2495958,rs2561477,rs2618444,rs2774303,rs28400002,rs28752845,rs3092525,rs3099836,rs3104414,rs3128950,rs3184504,rs34536443,rs3747177,rs3748079,rs3757387,rs3918140,rs548877,rs60600003,rs61784686,rs6456160,rs663743,rs6902039,rs6905021,rs6934244,rs706778,rs73399941,rs73400551,rs73400894,rs73403171,rs76064269,rs76079263,rs7731626,rs7745002,rs7756395,rs77634652,rs77831243,rs7825794,rs8002731,rs9380139,rs9393736,rs9394050,rs9394133,rs9461235
KELA_REIMBURSEMENT_202	Liver iron content	Digestive system (K11)	DIVW	66	-0.0583697	0.00753831	4.88e-15	5.62e-13	0.614849	rs11089637,rs115469976,rs115537782,rs11571297,rs11581044,rs115911719,rs11753213,rs117753409,rs11889341,rs12190030,rs12190797,rs139600027,rs143439747,rs144112342,rs147777947,rs149432671,rs17177765,rs17212455,rs188302747,rs2049967,rs206763,rs2228623,rs2476601,rs2495958,rs2561477,rs2618444,rs2774303,rs28400002,rs28752845,rs3092525,rs3099836,rs3104414,rs3128950,rs3184504,rs34536443,rs3747177,rs3748079,rs3757387,rs3918140,rs548877,rs60600003,rs61784686,rs6456160,rs663743,rs6902039,rs6905021,rs6934244,rs706778,rs73399941,rs73400551,rs73400894,rs73403171,rs76064269,rs76079263,rs7731626,rs7745002,rs7756395,rs77634652,rs77831243,rs7825794,rs8002731,rs9380139,rs9393736,rs9394050,rs9394133,rs9461235
KELA_REIMBURSEMENT_202	Liver iron content	Digestive system (K11)	mr_raps	66	-0.047606	0.00746142	1.77e-10	1.8e-08	0.614849	rs11089637,rs115469976,rs115537782,rs11571297,rs11581044,rs115911719,rs11753213,rs117753409,rs11889341,rs12190030,rs12190797,rs139600027,rs143439747,rs144112342,rs147777947,rs149432671,rs17177765,rs17212455,rs188302747,rs2049967,rs206763,rs2228623,rs2476601,rs2495958,rs2561477,rs2618444,rs2774303,rs28400002,rs28752845,rs3092525,rs3099836,rs3104414,rs3128950,rs3184504,rs34536443,rs3747177,rs3748079,rs3757387,rs3918140,rs548877,rs60600003,rs61784686,rs6456160,rs663743,rs6902039,rs6905021,rs6934244,rs706778,rs73399941,rs73400551,rs73400894,rs73403171,rs76064269,rs76079263,rs7731626,rs7745002,rs7756395,rs77634652,rs77831243,rs7825794,rs8002731,rs9380139,rs9393736,rs9394050,rs9394133,rs9461235
KELA_REIMBURSEMENT_202	Liver iron content	Digestive system (K11)	GRAPPLE	66	-0.0384193	0.014554	0.00829605	0.209596	0.614849	rs11089637,rs115469976,rs115537782,rs11571297,rs11581044,rs115911719,rs11753213,rs117753409,rs11889341,rs12190030,rs12190797,rs139600027,rs143439747,rs144112342,rs147777947,rs149432671,rs17177765,rs17212455,rs188302747,rs2049967,rs206763,rs2228623,rs2476601,rs2495958,rs2561477,rs2618444,rs2774303,rs28400002,rs28752845,rs3092525,rs3099836,rs3104414,rs3128950,rs3184504,rs34536443,rs3747177,rs3748079,rs3757387,rs3918140,rs548877,rs60600003,rs61784686,rs6456160,rs663743,rs6902039,rs6905021,rs6934244,rs706778,rs73399941,rs73400551,rs73400894,rs73403171,rs76064269,rs76079263,rs7731626,rs7745002,rs7756395,rs77634652,rs77831243,rs7825794,rs8002731,rs9380139,rs9393736,rs9394050,rs9394133,rs9461235
Any dementia (more control exclusions)	Liver volume	Mental and behavioural (F5)	Inverse variance weighted (fixed effects)	29	-0.0394814	0.00861168	4.55e-06	0.00012086	0.0117638	rs1076986,rs116504986,rs118147862,rs12462573,rs140954974,rs147963283,rs16978665,rs17057043,rs183110257,rs2119660,rs2968180,rs344819,rs395604,rs4663105,rs4803893,rs5167,rs59007384,rs606757,rs62116949,rs6509227,rs679515,rs7232,rs73942909,rs75727214,rs75937691,rs7982,rs8113128,rs865864,rs9271418
Any dementia (more control exclusions)	Liver volume	Mental and behavioural (F5)	MR Egger	29	-0.0720384	0.0155057	7.89e-05	0.0246883	0.0117638	rs1076986,rs116504986,rs118147862,rs12462573,rs140954974,rs147963283,rs16978665,rs17057043,rs183110257,rs2119660,rs2968180,rs344819,rs395604,rs4663105,rs4803893,rs5167,rs59007384,rs606757,rs62116949,rs6509227,rs679515,rs7232,rs73942909,rs75727214,rs75937691,rs7982,rs8113128,rs865864,rs9271418
Any dementia (more control exclusions)	Liver volume	Mental and behavioural (F5)	Inverse variance weighted (multiplicative random effects)	29	-0.0394814	0.0108022	0.000257244	0.0128258	0.0117638	rs1076986,rs116504986,rs118147862,rs12462573,rs140954974,rs147963283,rs16978665,rs17057043,rs183110257,rs2119660,rs2968180,rs344819,rs395604,rs4663105,rs4803893,rs5167,rs59007384,rs606757,rs62116949,rs6509227,rs679515,rs7232,rs73942909,rs75727214,rs75937691,rs7982,rs8113128,rs865864,rs9271418
Any dementia (more control exclusions)	Liver volume	Mental and behavioural (F5)	Weighted mode	29	-0.0543811	0.0112678	4.46e-05	0.00833679	0.0117638	rs1076986,rs116504986,rs118147862,rs12462573,rs140954974,rs147963283,rs16978665,rs17057043,rs183110257,rs2119660,rs2968180,rs344819,rs395604,rs4663105,rs4803893,rs5167,rs59007384,rs606757,rs62116949,rs6509227,rs679515,rs7232,rs73942909,rs75727214,rs75937691,rs7982,rs8113128,rs865864,rs9271418
Any dementia (more control exclusions)	Liver volume	Mental and behavioural (F5)	Weighted median	29	-0.0565965	0.0117534	1.47e-06	0.000192568	0.0117638	rs1076986,rs116504986,rs118147862,rs12462573,rs140954974,rs147963283,rs16978665,rs17057043,rs183110257,rs2119660,rs2968180,rs344819,rs395604,rs4663105,rs4803893,rs5167,rs59007384,rs606757,rs62116949,rs6509227,rs679515,rs7232,rs73942909,rs75727214,rs75937691,rs7982,rs8113128,rs865864,rs9271418
Any dementia (more control exclusions)	Liver volume	Mental and behavioural (F5)	DIVW	29	-0.0397736	0.00869818	2.41e-06	6.62e-05	0.0117638	rs1076986,rs116504986,rs118147862,rs12462573,rs140954974,rs147963283,rs16978665,rs17057043,rs183110257,rs2119660,rs2968180,rs344819,rs395604,rs4663105,rs4803893,rs5167,rs59007384,rs606757,rs62116949,rs6509227,rs679515,rs7232,rs73942909,rs75727214,rs75937691,rs7982,rs8113128,rs865864,rs9271418
Any dementia (more control exclusions)	Liver volume	Mental and behavioural (F5)	mr_raps	29	-0.0419329	0.00891625	2.56e-06	0.000121392	0.0117638	rs1076986,rs116504986,rs118147862,rs12462573,rs140954974,rs147963283,rs16978665,rs17057043,rs183110257,rs2119660,rs2968180,rs344819,rs395604,rs4663105,rs4803893,rs5167,rs59007384,rs606757,rs62116949,rs6509227,rs679515,rs7232,rs73942909,rs75727214,rs75937691,rs7982,rs8113128,rs865864,rs9271418
Any dementia (more control exclusions)	Liver volume	Mental and behavioural (F5)	GRAPPLE	29	-0.0415736	0.0118163	0.000434271	0.0332883	0.0117638	rs1076986,rs116504986,rs118147862,rs12462573,rs140954974,rs147963283,rs16978665,rs17057043,rs183110257,rs2119660,rs2968180,rs344819,rs395604,rs4663105,rs4803893,rs5167,rs59007384,rs606757,rs62116949,rs6509227,rs679515,rs7232,rs73942909,rs75727214,rs75937691,rs7982,rs8113128,rs865864,rs9271418
Any dementia (more control exclusions)	Visceral adipose tissue volume	Mental and behavioural (F5)	Inverse variance weighted (fixed effects)	29	-0.0301227	0.00812169	0.000208142	0.0032848	0.590359	rs1076986,rs116504986,rs118147862,rs12462573,rs140954974,rs147963283,rs16978665,rs17057043,rs183110257,rs2119660,rs2968180,rs344819,rs395604,rs4663105,rs4803893,rs5167,rs59007384,rs606757,rs62116949,rs6509227,rs679515,rs7232,rs73942909,rs75727214,rs75937691,rs7982,rs8113128,rs865864,rs9271418
Any dementia (more control exclusions)	Visceral adipose tissue volume	Mental and behavioural (F5)	MR Egger	29	-0.0357702	0.0133401	0.0123497	0.446015	0.590359	rs1076986,rs116504986,rs118147862,rs12462573,rs140954974,rs147963283,rs16978665,rs17057043,rs183110257,rs2119660,rs2968180,rs344819,rs395604,rs4663105,rs4803893,rs5167,rs59007384,rs606757,rs62116949,rs6509227,rs679515,rs7232,rs73942909,rs75727214,rs75937691,rs7982,rs8113128,rs865864,rs9271418
Any dementia (more control exclusions)	Visceral adipose tissue volume	Mental and behavioural (F5)	Inverse variance weighted (multiplicative random effects)	29	-0.0301227	0.00829053	0.000279723	0.0133647	0.590359	rs1076986,rs116504986,rs118147862,rs12462573,rs140954974,rs147963283,rs16978665,rs17057043,rs183110257,rs2119660,rs2968180,rs344819,rs395604,rs4663105,rs4803893,rs5167,rs59007384,rs606757,rs62116949,rs6509227,rs679515,rs7232,rs73942909,rs75727214,rs75937691,rs7982,rs8113128,rs865864,rs9271418
Any dementia (more control exclusions)	Visceral adipose tissue volume	Mental and behavioural (F5)	Weighted mode	29	-0.0285298	0.0113839	0.0182908	0.475163	0.590359	rs1076986,rs116504986,rs118147862,rs12462573,rs140954974,rs147963283,rs16978665,rs17057043,rs183110257,rs2119660,rs2968180,rs344819,rs395604,rs4663105,rs4803893,rs5167,rs59007384,rs606757,rs62116949,rs6509227,rs679515,rs7232,rs73942909,rs75727214,rs75937691,rs7982,rs8113128,rs865864,rs9271418
Any dementia (more control exclusions)	Visceral adipose tissue volume	Mental and behavioural (F5)	Weighted median	29	-0.0285453	0.0113346	0.0117884	0.22302	0.590359	rs1076986,rs116504986,rs118147862,rs12462573,rs140954974,rs147963283,rs16978665,rs17057043,rs183110257,rs2119660,rs2968180,rs344819,rs395604,rs4663105,rs4803893,rs5167,rs59007384,rs606757,rs62116949,rs6509227,rs679515,rs7232,rs73942909,rs75727214,rs75937691,rs7982,rs8113128,rs865864,rs9271418
Any dementia (more control exclusions)	Visceral adipose tissue volume	Mental and behavioural (F5)	DIVW	29	-0.0303456	0.00819585	0.000106717	0.0017377	0.590359	rs1076986,rs116504986,rs118147862,rs12462573,rs140954974,rs147963283,rs16978665,rs17057043,rs183110257,rs2119660,rs2968180,rs344819,rs395604,rs4663105,rs4803893,rs5167,rs59007384,rs606757,rs62116949,rs6509227,rs679515,rs7232,rs73942909,rs75727214,rs75937691,rs7982,rs8113128,rs865864,rs9271418
Any dementia (more control exclusions)	Visceral adipose tissue volume	Mental and behavioural (F5)	mr_raps	29	-0.0294847	0.00840377	0.000450617	0.00903479	0.590359	rs1076986,rs116504986,rs118147862,rs12462573,rs140954974,rs147963283,rs16978665,rs17057043,rs183110257,rs2119660,rs2968180,rs344819,rs395604,rs4663105,rs4803893,rs5167,rs59007384,rs606757,rs62116949,rs6509227,rs679515,rs7232,rs73942909,rs75727214,rs75937691,rs7982,rs8113128,rs865864,rs9271418
Any dementia (more control exclusions)	Visceral adipose tissue volume	Mental and behavioural (F5)	GRAPPLE	29	-0.0296617	0.00869803	0.000649233	0.04294	0.590359	rs1076986,rs116504986,rs118147862,rs12462573,rs140954974,rs147963283,rs16978665,rs17057043,rs183110257,rs2119660,rs2968180,rs344819,rs395604,rs4663105,rs4803893,rs5167,rs59007384,rs606757,rs62116949,rs6509227,rs679515,rs7232,rs73942909,rs75727214,rs75937691,rs7982,rs8113128,rs865864,rs9271418
Any dementia (more control exclusions)	Percent liver fat	Mental and behavioural (F5)	Inverse variance weighted (fixed effects)	29	-0.0867771	0.00946061	4.62e-20	9.65e-18	9.86e-06	rs1076986,rs116504986,rs118147862,rs12462573,rs140954974,rs147963283,rs16978665,rs17057043,rs183110257,rs2119660,rs2968180,rs344819,rs395604,rs4663105,rs4803893,rs5167,rs59007384,rs606757,rs62116949,rs6509227,rs679515,rs7232,rs73942909,rs75727214,rs75937691,rs7982,rs8113128,rs865864,rs9271418
Any dementia (more control exclusions)	Percent liver fat	Mental and behavioural (F5)	MR Egger	29	-0.156164	0.0164719	4.4e-10	2.48e-06	9.86e-06	rs1076986,rs116504986,rs118147862,rs12462573,rs140954974,rs147963283,rs16978665,rs17057043,rs183110257,rs2119660,rs2968180,rs344819,rs395604,rs4663105,rs4803893,rs5167,rs59007384,rs606757,rs62116949,rs6509227,rs679515,rs7232,rs73942909,rs75727214,rs75937691,rs7982,rs8113128,rs865864,rs9271418
Any dementia (more control exclusions)	Percent liver fat	Mental and behavioural (F5)	Inverse variance weighted (multiplicative random effects)	29	-0.0867771	0.0147096	3.65e-09	1.21e-06	9.86e-06	rs1076986,rs116504986,rs118147862,rs12462573,rs140954974,rs147963283,rs16978665,rs17057043,rs183110257,rs2119660,rs2968180,rs344819,rs395604,rs4663105,rs4803893,rs5167,rs59007384,rs606757,rs62116949,rs6509227,rs679515,rs7232,rs73942909,rs75727214,rs75937691,rs7982,rs8113128,rs865864,rs9271418
Any dementia (more control exclusions)	Percent liver fat	Mental and behavioural (F5)	Weighted mode	29	-0.134059	0.0136312	1.39e-10	7.82e-07	9.86e-06	rs1076986,rs116504986,rs118147862,rs12462573,rs140954974,rs147963283,rs16978665,rs17057043,rs183110257,rs2119660,rs2968180,rs344819,rs395604,rs4663105,rs4803893,rs5167,rs59007384,rs606757,rs62116949,rs6509227,rs679515,rs7232,rs73942909,rs75727214,rs75937691,rs7982,rs8113128,rs865864,rs9271418
Any dementia (more control exclusions)	Percent liver fat	Mental and behavioural (F5)	Weighted median	29	-0.135342	0.0145315	1.23e-20	6.95e-17	9.86e-06	rs1076986,rs116504986,rs118147862,rs12462573,rs140954974,rs147963283,rs16978665,rs17057043,rs183110257,rs2119660,rs2968180,rs344819,rs395604,rs4663105,rs4803893,rs5167,rs59007384,rs606757,rs62116949,rs6509227,rs679515,rs7232,rs73942909,rs75727214,rs75937691,rs7982,rs8113128,rs865864,rs9271418
Any dementia (more control exclusions)	Percent liver fat	Mental and behavioural (F5)	DIVW	29	-0.0874187	0.00963032	0	0	9.86e-06	rs1076986,rs116504986,rs118147862,rs12462573,rs140954974,rs147963283,rs16978665,rs17057043,rs183110257,rs2119660,rs2968180,rs344819,rs395604,rs4663105,rs4803893,rs5167,rs59007384,rs606757,rs62116949,rs6509227,rs679515,rs7232,rs73942909,rs75727214,rs75937691,rs7982,rs8113128,rs865864,rs9271418
Any dementia (more control exclusions)	Percent liver fat	Mental and behavioural (F5)	mr_raps	29	-0.0653488	0.0097537	2.09e-11	2.61e-09	9.86e-06	rs1076986,rs116504986,rs118147862,rs12462573,rs140954974,rs147963283,rs16978665,rs17057043,rs183110257,rs2119660,rs2968180,rs344819,rs395604,rs4663105,rs4803893,rs5167,rs59007384,rs606757,rs62116949,rs6509227,rs679515,rs7232,rs73942909,rs75727214,rs75937691,rs7982,rs8113128,rs865864,rs9271418
Any dementia (more control exclusions)	Percent liver fat	Mental and behavioural (F5)	GRAPPLE	29	-0.0744117	0.0150366	7.47e-07	0.000263088	9.86e-06	rs1076986,rs116504986,rs118147862,rs12462573,rs140954974,rs147963283,rs16978665,rs17057043,rs183110257,rs2119660,rs2968180,rs344819,rs395604,rs4663105,rs4803893,rs5167,rs59007384,rs606757,rs62116949,rs6509227,rs679515,rs7232,rs73942909,rs75727214,rs75937691,rs7982,rs8113128,rs865864,rs9271418
Other and unspecified dermatitis	Kidney volume	Skin and subcutaneous tissue (L12)	Inverse variance weighted (fixed effects)	11	0.10983	0.0277738	7.67e-05	0.00138088	0.869483	rs11059675,rs11079051,rs1634772,rs17205191,rs2075725,rs28752924,rs34463936,rs6010717,rs61839660,rs6866614,rs79376089
Other and unspecified dermatitis	Kidney volume	Skin and subcutaneous tissue (L12)	MR Egger	11	0.126064	0.100816	0.242669	0.944674	0.869483	rs11059675,rs11079051,rs1634772,rs17205191,rs2075725,rs28752924,rs34463936,rs6010717,rs61839660,rs6866614,rs79376089
Other and unspecified dermatitis	Kidney volume	Skin and subcutaneous tissue (L12)	Inverse variance weighted (multiplicative random effects)	11	0.10983	0.0291753	0.000166899	0.0102207	0.869483	rs11059675,rs11079051,rs1634772,rs17205191,rs2075725,rs28752924,rs34463936,rs6010717,rs61839660,rs6866614,rs79376089
Other and unspecified dermatitis	Kidney volume	Skin and subcutaneous tissue (L12)	Weighted mode	11	0.14336	0.0557241	0.0277626	0.548824	0.869483	rs11059675,rs11079051,rs1634772,rs17205191,rs2075725,rs28752924,rs34463936,rs6010717,rs61839660,rs6866614,rs79376089
Other and unspecified dermatitis	Kidney volume	Skin and subcutaneous tissue (L12)	Weighted median	11	0.135507	0.0396522	0.000632236	0.0355797	0.869483	rs11059675,rs11079051,rs1634772,rs17205191,rs2075725,rs28752924,rs34463936,rs6010717,rs61839660,rs6866614,rs79376089
Other and unspecified dermatitis	Kidney volume	Skin and subcutaneous tissue (L12)	DIVW	11	0.112371	0.0289512	5.19e-05	0.000931763	0.869483	rs11059675,rs11079051,rs1634772,rs17205191,rs2075725,rs28752924,rs34463936,rs6010717,rs61839660,rs6866614,rs79376089
Other and unspecified dermatitis	Kidney volume	Skin and subcutaneous tissue (L12)	mr_raps	11	0.121931	0.0299082	4.57e-05	0.0013396	0.869483	rs11059675,rs11079051,rs1634772,rs17205191,rs2075725,rs28752924,rs34463936,rs6010717,rs61839660,rs6866614,rs79376089
Other and unspecified dermatitis	Kidney volume	Skin and subcutaneous tissue (L12)	GRAPPLE	11	0.12122	0.0302257	6.06e-05	0.00793911	0.869483	rs11059675,rs11079051,rs1634772,rs17205191,rs2075725,rs28752924,rs34463936,rs6010717,rs61839660,rs6866614,rs79376089
Polyarthropathies	Liver iron content	Musculoskeletal and connective (M13)	Inverse variance weighted (fixed effects)	38	-0.090211	0.0131243	6.26e-12	4.52e-10	0.43545	rs1042467,rs1064257,rs114650969,rs114799031,rs115469976,rs11889341,rs12197514,rs13281279,rs143384650,rs144112342,rs147392974,rs148015908,rs1481012,rs17196137,rs206763,rs2071541,rs2296740,rs2476601,rs28622088,rs28732194,rs34434863,rs34536443,rs3757387,rs3775948,rs3998111,rs41315714,rs429608,rs6934244,rs76064269,rs7731626,rs77608686,rs780094,rs9261436,rs9265581,rs9274719,rs9275602,rs9368744,rs9603603
Polyarthropathies	Liver iron content	Musculoskeletal and connective (M13)	MR Egger	38	-0.0576724	0.0496745	0.25328	0.945283	0.43545	rs1042467,rs1064257,rs114650969,rs114799031,rs115469976,rs11889341,rs12197514,rs13281279,rs143384650,rs144112342,rs147392974,rs148015908,rs1481012,rs17196137,rs206763,rs2071541,rs2296740,rs2476601,rs28622088,rs28732194,rs34434863,rs34536443,rs3757387,rs3775948,rs3998111,rs41315714,rs429608,rs6934244,rs76064269,rs7731626,rs77608686,rs780094,rs9261436,rs9265581,rs9274719,rs9275602,rs9368744,rs9603603
Polyarthropathies	Liver iron content	Musculoskeletal and connective (M13)	Inverse variance weighted (multiplicative random effects)	38	-0.090211	0.0275259	0.00104801	0.037446	0.43545	rs1042467,rs1064257,rs114650969,rs114799031,rs115469976,rs11889341,rs12197514,rs13281279,rs143384650,rs144112342,rs147392974,rs148015908,rs1481012,rs17196137,rs206763,rs2071541,rs2296740,rs2476601,rs28622088,rs28732194,rs34434863,rs34536443,rs3757387,rs3775948,rs3998111,rs41315714,rs429608,rs6934244,rs76064269,rs7731626,rs77608686,rs780094,rs9261436,rs9265581,rs9274719,rs9275602,rs9368744,rs9603603
Polyarthropathies	Liver iron content	Musculoskeletal and connective (M13)	Weighted mode	38	-0.0473502	0.0242465	0.0584304	0.691135	0.43545	rs1042467,rs1064257,rs114650969,rs114799031,rs115469976,rs11889341,rs12197514,rs13281279,rs143384650,rs144112342,rs147392974,rs148015908,rs1481012,rs17196137,rs206763,rs2071541,rs2296740,rs2476601,rs28622088,rs28732194,rs34434863,rs34536443,rs3757387,rs3775948,rs3998111,rs41315714,rs429608,rs6934244,rs76064269,rs7731626,rs77608686,rs780094,rs9261436,rs9265581,rs9274719,rs9275602,rs9368744,rs9603603
Polyarthropathies	Liver iron content	Musculoskeletal and connective (M13)	Weighted median	38	-0.0836483	0.0219078	0.000134433	0.0102351	0.43545	rs1042467,rs1064257,rs114650969,rs114799031,rs115469976,rs11889341,rs12197514,rs13281279,rs143384650,rs144112342,rs147392974,rs148015908,rs1481012,rs17196137,rs206763,rs2071541,rs2296740,rs2476601,rs28622088,rs28732194,rs34434863,rs34536443,rs3757387,rs3775948,rs3998111,rs41315714,rs429608,rs6934244,rs76064269,rs7731626,rs77608686,rs780094,rs9261436,rs9265581,rs9274719,rs9275602,rs9368744,rs9603603
Polyarthropathies	Liver iron content	Musculoskeletal and connective (M13)	DIVW	38	-0.0909198	0.0132962	4.02e-12	3.19e-10	0.43545	rs1042467,rs1064257,rs114650969,rs114799031,rs115469976,rs11889341,rs12197514,rs13281279,rs143384650,rs144112342,rs147392974,rs148015908,rs1481012,rs17196137,rs206763,rs2071541,rs2296740,rs2476601,rs28622088,rs28732194,rs34434863,rs34536443,rs3757387,rs3775948,rs3998111,rs41315714,rs429608,rs6934244,rs76064269,rs7731626,rs77608686,rs780094,rs9261436,rs9265581,rs9274719,rs9275602,rs9368744,rs9603603
Polyarthropathies	Liver iron content	Musculoskeletal and connective (M13)	mr_raps	38	-0.0675676	0.0133942	4.55e-07	2.46e-05	0.43545	rs1042467,rs1064257,rs114650969,rs114799031,rs115469976,rs11889341,rs12197514,rs13281279,rs143384650,rs144112342,rs147392974,rs148015908,rs1481012,rs17196137,rs206763,rs2071541,rs2296740,rs2476601,rs28622088,rs28732194,rs34434863,rs34536443,rs3757387,rs3775948,rs3998111,rs41315714,rs429608,rs6934244,rs76064269,rs7731626,rs77608686,rs780094,rs9261436,rs9265581,rs9274719,rs9275602,rs9368744,rs9603603
Polyarthropathies	Liver iron content	Musculoskeletal and connective (M13)	GRAPPLE	38	-0.0729978	0.0230327	0.001528	0.0748585	0.43545	rs1042467,rs1064257,rs114650969,rs114799031,rs115469976,rs11889341,rs12197514,rs13281279,rs143384650,rs144112342,rs147392974,rs148015908,rs1481012,rs17196137,rs206763,rs2071541,rs2296740,rs2476601,rs28622088,rs28732194,rs34434863,rs34536443,rs3757387,rs3775948,rs3998111,rs41315714,rs429608,rs6934244,rs76064269,rs7731626,rs77608686,rs780094,rs9261436,rs9265581,rs9274719,rs9275602,rs9368744,rs9603603
Other soft tissue disorders, not elsewhere classified	Visceral adipose tissue volume	Musculoskeletal and connective (M13)	Inverse variance weighted (fixed effects)	8	0.242689	0.0538681	6.63e-06	0.000166014	0.719387	rs11158795,rs12135577,rs1894692,rs2279530,rs59640213,rs635634,rs7812117,rs9271385
Other soft tissue disorders, not elsewhere classified	Visceral adipose tissue volume	Musculoskeletal and connective (M13)	MR Egger	8	0.178784	0.178826	0.356021	0.967388	0.719387	rs11158795,rs12135577,rs1894692,rs2279530,rs59640213,rs635634,rs7812117,rs9271385
Other soft tissue disorders, not elsewhere classified	Visceral adipose tissue volume	Musculoskeletal and connective (M13)	Inverse variance weighted (multiplicative random effects)	8	0.242689	0.0529367	4.55e-06	0.000569727	0.719387	rs11158795,rs12135577,rs1894692,rs2279530,rs59640213,rs635634,rs7812117,rs9271385
Other soft tissue disorders, not elsewhere classified	Visceral adipose tissue volume	Musculoskeletal and connective (M13)	Weighted mode	8	0.172318	0.11791	0.187286	0.886325	0.719387	rs11158795,rs12135577,rs1894692,rs2279530,rs59640213,rs635634,rs7812117,rs9271385
Other soft tissue disorders, not elsewhere classified	Visceral adipose tissue volume	Musculoskeletal and connective (M13)	Weighted median	8	0.228179	0.0753596	0.00246289	0.0931268	0.719387	rs11158795,rs12135577,rs1894692,rs2279530,rs59640213,rs635634,rs7812117,rs9271385
Other soft tissue disorders, not elsewhere classified	Visceral adipose tissue volume	Musculoskeletal and connective (M13)	DIVW	8	0.249865	0.0576279	7.26e-06	0.000172596	0.719387	rs11158795,rs12135577,rs1894692,rs2279530,rs59640213,rs635634,rs7812117,rs9271385
Other soft tissue disorders, not elsewhere classified	Visceral adipose tissue volume	Musculoskeletal and connective (M13)	mr_raps	8	0.252066	0.0592593	2.1e-05	0.000705409	0.719387	rs11158795,rs12135577,rs1894692,rs2279530,rs59640213,rs635634,rs7812117,rs9271385
Other soft tissue disorders, not elsewhere classified	Visceral adipose tissue volume	Musculoskeletal and connective (M13)	GRAPPLE	8	0.251101	0.0589734	2.06e-05	0.00332227	0.719387	rs11158795,rs12135577,rs1894692,rs2279530,rs59640213,rs635634,rs7812117,rs9271385
All dysplastic lesions of the cervix uteri	Kidney volume	Genitourinary system (N14)	Inverse variance weighted (fixed effects)	10	0.0599054	0.0158563	0.000158076	0.00264273	0.58584	rs1126513,rs28479464,rs3130200,rs412657,rs421629,rs62405787,rs6736334,rs74290525,rs9266637,rs9461924
All dysplastic lesions of the cervix uteri	Kidney volume	Genitourinary system (N14)	MR Egger	10	0.0954966	0.0657318	0.184342	0.936827	0.58584	rs1126513,rs28479464,rs3130200,rs412657,rs421629,rs62405787,rs6736334,rs74290525,rs9266637,rs9461924
All dysplastic lesions of the cervix uteri	Kidney volume	Genitourinary system (N14)	Inverse variance weighted (multiplicative random effects)	10	0.0599054	0.0189807	0.00159887	0.0489867	0.58584	rs1126513,rs28479464,rs3130200,rs412657,rs421629,rs62405787,rs6736334,rs74290525,rs9266637,rs9461924
All dysplastic lesions of the cervix uteri	Kidney volume	Genitourinary system (N14)	Weighted mode	10	0.0854465	0.0290705	0.0165058	0.454784	0.58584	rs1126513,rs28479464,rs3130200,rs412657,rs421629,rs62405787,rs6736334,rs74290525,rs9266637,rs9461924
All dysplastic lesions of the cervix uteri	Kidney volume	Genitourinary system (N14)	Weighted median	10	0.073108	0.022504	0.0011595	0.0531107	0.58584	rs1126513,rs28479464,rs3130200,rs412657,rs421629,rs62405787,rs6736334,rs74290525,rs9266637,rs9461924
All dysplastic lesions of the cervix uteri	Kidney volume	Genitourinary system (N14)	DIVW	10	0.0608492	0.0162911	9.38e-05	0.0015683	0.58584	rs1126513,rs28479464,rs3130200,rs412657,rs421629,rs62405787,rs6736334,rs74290525,rs9266637,rs9461924
All dysplastic lesions of the cervix uteri	Kidney volume	Genitourinary system (N14)	mr_raps	10	0.0698906	0.0168011	3.18e-05	0.00101927	0.58584	rs1126513,rs28479464,rs3130200,rs412657,rs421629,rs62405787,rs6736334,rs74290525,rs9266637,rs9461924
All dysplastic lesions of the cervix uteri	Kidney volume	Genitourinary system (N14)	GRAPPLE	10	0.0699606	0.0193147	0.000292173	0.0245687	0.58584	rs1126513,rs28479464,rs3130200,rs412657,rs421629,rs62405787,rs6736334,rs74290525,rs9266637,rs9461924
All dysplastic lesions of the cervix uteri	Pancreas fat	Genitourinary system (N14)	Inverse variance weighted (fixed effects)	10	0.0799842	0.0214783	0.00019612	0.00312131	0.95261	rs1126513,rs28479464,rs3130200,rs412657,rs421629,rs62405787,rs6736334,rs74290525,rs9266637,rs9461924
All dysplastic lesions of the cervix uteri	Pancreas fat	Genitourinary system (N14)	MR Egger	10	0.0841757	0.0716522	0.273862	0.946662	0.95261	rs1126513,rs28479464,rs3130200,rs412657,rs421629,rs62405787,rs6736334,rs74290525,rs9266637,rs9461924
All dysplastic lesions of the cervix uteri	Pancreas fat	Genitourinary system (N14)	Inverse variance weighted (multiplicative random effects)	10	0.0799842	0.0201621	7.28e-05	0.0055398	0.95261	rs1126513,rs28479464,rs3130200,rs412657,rs421629,rs62405787,rs6736334,rs74290525,rs9266637,rs9461924
All dysplastic lesions of the cervix uteri	Pancreas fat	Genitourinary system (N14)	Weighted mode	10	0.0497136	0.0393275	0.237952	0.910087	0.95261	rs1126513,rs28479464,rs3130200,rs412657,rs421629,rs62405787,rs6736334,rs74290525,rs9266637,rs9461924
All dysplastic lesions of the cervix uteri	Pancreas fat	Genitourinary system (N14)	Weighted median	10	0.0609357	0.0275647	0.0270608	0.323009	0.95261	rs1126513,rs28479464,rs3130200,rs412657,rs421629,rs62405787,rs6736334,rs74290525,rs9266637,rs9461924
All dysplastic lesions of the cervix uteri	Pancreas fat	Genitourinary system (N14)	DIVW	10	0.0812417	0.0220594	0.000115313	0.00184729	0.95261	rs1126513,rs28479464,rs3130200,rs412657,rs421629,rs62405787,rs6736334,rs74290525,rs9266637,rs9461924
All dysplastic lesions of the cervix uteri	Pancreas fat	Genitourinary system (N14)	mr_raps	10	0.0795321	0.0225928	0.000431162	0.0086756	0.95261	rs1126513,rs28479464,rs3130200,rs412657,rs421629,rs62405787,rs6736334,rs74290525,rs9266637,rs9461924
All dysplastic lesions of the cervix uteri	Pancreas fat	Genitourinary system (N14)	GRAPPLE	10	0.079097	0.0226006	0.000465657	0.0340716	0.95261	rs1126513,rs28479464,rs3130200,rs412657,rs421629,rs62405787,rs6736334,rs74290525,rs9266637,rs9461924
Female genital prolapse	Visceral adipose tissue volume	Genitourinary system (N14)	Inverse variance weighted (fixed effects)	22	0.0554217	0.0158759	0.000481323	0.00676252	0.155452	rs11762153,rs12325192,rs12404660,rs1247943,rs140113423,rs1417770,rs235933,rs2561723,rs2797961,rs2844452,rs3072,rs3791675,rs4584608,rs4820324,rs5030268,rs55646464,rs559519,rs62506937,rs6472866,rs6822195,rs6826768,rs851996
Female genital prolapse	Visceral adipose tissue volume	Genitourinary system (N14)	MR Egger	22	-0.0303347	0.0604943	0.621531	0.987051	0.155452	rs11762153,rs12325192,rs12404660,rs1247943,rs140113423,rs1417770,rs235933,rs2561723,rs2797961,rs2844452,rs3072,rs3791675,rs4584608,rs4820324,rs5030268,rs55646464,rs559519,rs62506937,rs6472866,rs6822195,rs6826768,rs851996
Female genital prolapse	Visceral adipose tissue volume	Genitourinary system (N14)	Inverse variance weighted (multiplicative random effects)	22	0.0554217	0.0173485	0.00140022	0.0439726	0.155452	rs11762153,rs12325192,rs12404660,rs1247943,rs140113423,rs1417770,rs235933,rs2561723,rs2797961,rs2844452,rs3072,rs3791675,rs4584608,rs4820324,rs5030268,rs55646464,rs559519,rs62506937,rs6472866,rs6822195,rs6826768,rs851996
Female genital prolapse	Visceral adipose tissue volume	Genitourinary system (N14)	Weighted mode	22	0.0621208	0.0491735	0.220328	0.89964	0.155452	rs11762153,rs12325192,rs12404660,rs1247943,rs140113423,rs1417770,rs235933,rs2561723,rs2797961,rs2844452,rs3072,rs3791675,rs4584608,rs4820324,rs5030268,rs55646464,rs559519,rs62506937,rs6472866,rs6822195,rs6826768,rs851996
Female genital prolapse	Visceral adipose tissue volume	Genitourinary system (N14)	Weighted median	22	0.0591425	0.0240291	0.0138438	0.243737	0.155452	rs11762153,rs12325192,rs12404660,rs1247943,rs140113423,rs1417770,rs235933,rs2561723,rs2797961,rs2844452,rs3072,rs3791675,rs4584608,rs4820324,rs5030268,rs55646464,rs559519,rs62506937,rs6472866,rs6822195,rs6826768,rs851996
Female genital prolapse	Visceral adipose tissue volume	Genitourinary system (N14)	DIVW	22	0.0565632	0.0163012	0.000260351	0.00370409	0.155452	rs11762153,rs12325192,rs12404660,rs1247943,rs140113423,rs1417770,rs235933,rs2561723,rs2797961,rs2844452,rs3072,rs3791675,rs4584608,rs4820324,rs5030268,rs55646464,rs559519,rs62506937,rs6472866,rs6822195,rs6826768,rs851996
Female genital prolapse	Visceral adipose tissue volume	Genitourinary system (N14)	mr_raps	22	0.0630783	0.016753	0.000166414	0.00402394	0.155452	rs11762153,rs12325192,rs12404660,rs1247943,rs140113423,rs1417770,rs235933,rs2561723,rs2797961,rs2844452,rs3072,rs3791675,rs4584608,rs4820324,rs5030268,rs55646464,rs559519,rs62506937,rs6472866,rs6822195,rs6826768,rs851996
Female genital prolapse	Visceral adipose tissue volume	Genitourinary system (N14)	GRAPPLE	22	0.0612928	0.0181766	0.000746057	0.0472279	0.155452	rs11762153,rs12325192,rs12404660,rs1247943,rs140113423,rs1417770,rs235933,rs2561723,rs2797961,rs2844452,rs3072,rs3791675,rs4584608,rs4820324,rs5030268,rs55646464,rs559519,rs62506937,rs6472866,rs6822195,rs6826768,rs851996
Other degenerative diseases of the nervous system	Liver volume	OTHERS	Inverse variance weighted (fixed effects)	19	-0.0554045	0.0108864	3.59e-07	1.2e-05	0.0191493	rs10947210,rs181222539,rs183110257,rs2060245,rs2341635,rs2682565,rs344819,rs41542613,rs429358,rs4803686,rs50871,rs5167,rs55972177,rs56317818,rs6509177,rs8113128,rs846900,rs9271069,rs9839484
Other degenerative diseases of the nervous system	Liver volume	OTHERS	MR Egger	19	-0.100043	0.0222435	0.000317353	0.059599	0.0191493	rs10947210,rs181222539,rs183110257,rs2060245,rs2341635,rs2682565,rs344819,rs41542613,rs429358,rs4803686,rs50871,rs5167,rs55972177,rs56317818,rs6509177,rs8113128,rs846900,rs9271069,rs9839484
Other degenerative diseases of the nervous system	Liver volume	OTHERS	Inverse variance weighted (multiplicative random effects)	19	-0.0554045	0.0161156	0.000586147	0.024282	0.0191493	rs10947210,rs181222539,rs183110257,rs2060245,rs2341635,rs2682565,rs344819,rs41542613,rs429358,rs4803686,rs50871,rs5167,rs55972177,rs56317818,rs6509177,rs8113128,rs846900,rs9271069,rs9839484
Other degenerative diseases of the nervous system	Liver volume	OTHERS	Weighted mode	19	-0.0734399	0.0147702	9.86e-05	0.0146204	0.0191493	rs10947210,rs181222539,rs183110257,rs2060245,rs2341635,rs2682565,rs344819,rs41542613,rs429358,rs4803686,rs50871,rs5167,rs55972177,rs56317818,rs6509177,rs8113128,rs846900,rs9271069,rs9839484
Other degenerative diseases of the nervous system	Liver volume	OTHERS	Weighted median	19	-0.0796051	0.014797	7.46e-08	1.83e-05	0.0191493	rs10947210,rs181222539,rs183110257,rs2060245,rs2341635,rs2682565,rs344819,rs41542613,rs429358,rs4803686,rs50871,rs5167,rs55972177,rs56317818,rs6509177,rs8113128,rs846900,rs9271069,rs9839484
Other degenerative diseases of the nervous system	Liver volume	OTHERS	DIVW	19	-0.0558134	0.0110192	2.04e-07	7.19e-06	0.0191493	rs10947210,rs181222539,rs183110257,rs2060245,rs2341635,rs2682565,rs344819,rs41542613,rs429358,rs4803686,rs50871,rs5167,rs55972177,rs56317818,rs6509177,rs8113128,rs846900,rs9271069,rs9839484
Other degenerative diseases of the nervous system	Liver volume	OTHERS	mr_raps	19	-0.0627712	0.0112972	2.75e-08	1.94e-06	0.0191493	rs10947210,rs181222539,rs183110257,rs2060245,rs2341635,rs2682565,rs344819,rs41542613,rs429358,rs4803686,rs50871,rs5167,rs55972177,rs56317818,rs6509177,rs8113128,rs846900,rs9271069,rs9839484
Other degenerative diseases of the nervous system	Liver volume	OTHERS	GRAPPLE	19	-0.0668855	0.0176663	0.000153063	0.0153992	0.0191493	rs10947210,rs181222539,rs183110257,rs2060245,rs2341635,rs2682565,rs344819,rs41542613,rs429358,rs4803686,rs50871,rs5167,rs55972177,rs56317818,rs6509177,rs8113128,rs846900,rs9271069,rs9839484
Other degenerative diseases of the nervous system	Percent liver fat	OTHERS	Inverse variance weighted (fixed effects)	19	-0.129627	0.0119585	2.23e-27	8.38e-25	0.000605851	rs10947210,rs181222539,rs183110257,rs2060245,rs2341635,rs2682565,rs344819,rs41542613,rs429358,rs4803686,rs50871,rs5167,rs55972177,rs56317818,rs6509177,rs8113128,rs846900,rs9271069,rs9839484
Other degenerative diseases of the nervous system	Percent liver fat	OTHERS	MR Egger	19	-0.209743	0.0246229	1.54e-07	0.000144325	0.000605851	rs10947210,rs181222539,rs183110257,rs2060245,rs2341635,rs2682565,rs344819,rs41542613,rs429358,rs4803686,rs50871,rs5167,rs55972177,rs56317818,rs6509177,rs8113128,rs846900,rs9271069,rs9839484
Other degenerative diseases of the nervous system	Percent liver fat	OTHERS	Inverse variance weighted (multiplicative random effects)	19	-0.129627	0.0215656	1.85e-09	6.93e-07	0.000605851	rs10947210,rs181222539,rs183110257,rs2060245,rs2341635,rs2682565,rs344819,rs41542613,rs429358,rs4803686,rs50871,rs5167,rs55972177,rs56317818,rs6509177,rs8113128,rs846900,rs9271069,rs9839484
Other degenerative diseases of the nervous system	Percent liver fat	OTHERS	Weighted mode	19	-0.182609	0.0175136	4.68e-09	4.39e-06	0.000605851	rs10947210,rs181222539,rs183110257,rs2060245,rs2341635,rs2682565,rs344819,rs41542613,rs429358,rs4803686,rs50871,rs5167,rs55972177,rs56317818,rs6509177,rs8113128,rs846900,rs9271069,rs9839484
Other degenerative diseases of the nervous system	Percent liver fat	OTHERS	Weighted median	19	-0.172337	0.0207171	8.9e-17	8.36e-14	0.000605851	rs10947210,rs181222539,rs183110257,rs2060245,rs2341635,rs2682565,rs344819,rs41542613,rs429358,rs4803686,rs50871,rs5167,rs55972177,rs56317818,rs6509177,rs8113128,rs846900,rs9271069,rs9839484
Other degenerative diseases of the nervous system	Percent liver fat	OTHERS	DIVW	19	-0.130583	0.0123064	0	0	0.000605851	rs10947210,rs181222539,rs183110257,rs2060245,rs2341635,rs2682565,rs344819,rs41542613,rs429358,rs4803686,rs50871,rs5167,rs55972177,rs56317818,rs6509177,rs8113128,rs846900,rs9271069,rs9839484
Other degenerative diseases of the nervous system	Percent liver fat	OTHERS	mr_raps	19	-0.102912	0.0123702	0	0	0.000605851	rs10947210,rs181222539,rs183110257,rs2060245,rs2341635,rs2682565,rs344819,rs41542613,rs429358,rs4803686,rs50871,rs5167,rs55972177,rs56317818,rs6509177,rs8113128,rs846900,rs9271069,rs9839484
Other degenerative diseases of the nervous system	Percent liver fat	OTHERS	GRAPPLE	19	-0.12577	0.0212067	3.02e-09	1.89e-06	0.000605851	rs10947210,rs181222539,rs183110257,rs2060245,rs2341635,rs2682565,rs344819,rs41542613,rs429358,rs4803686,rs50871,rs5167,rs55972177,rs56317818,rs6509177,rs8113128,rs846900,rs9271069,rs9839484
Other systemic involvement of connective tissue (FG)	Spleen volume	OTHERS	Inverse variance weighted (fixed effects)	14	0.0631299	0.0146703	1.68e-05	0.000371871	0.234324	rs10174238,rs2004640,rs28688825,rs28746879,rs28752924,rs4981844,rs62397630,rs72891915,rs7731626,rs9267092,rs9268543,rs9276635,rs9277476,rs998683
Other systemic involvement of connective tissue (FG)	Spleen volume	OTHERS	MR Egger	14	0.10469	0.0371167	0.0154439	0.488824	0.234324	rs10174238,rs2004640,rs28688825,rs28746879,rs28752924,rs4981844,rs62397630,rs72891915,rs7731626,rs9267092,rs9268543,rs9276635,rs9277476,rs998683
Other systemic involvement of connective tissue (FG)	Spleen volume	OTHERS	Inverse variance weighted (multiplicative random effects)	14	0.0631299	0.0169801	0.0002009	0.0108834	0.234324	rs10174238,rs2004640,rs28688825,rs28746879,rs28752924,rs4981844,rs62397630,rs72891915,rs7731626,rs9267092,rs9268543,rs9276635,rs9277476,rs998683
Other systemic involvement of connective tissue (FG)	Spleen volume	OTHERS	Weighted mode	14	0.0858476	0.0214143	0.00148696	0.100823	0.234324	rs10174238,rs2004640,rs28688825,rs28746879,rs28752924,rs4981844,rs62397630,rs72891915,rs7731626,rs9267092,rs9268543,rs9276635,rs9277476,rs998683
Other systemic involvement of connective tissue (FG)	Spleen volume	OTHERS	Weighted median	14	0.0813394	0.01975	3.81e-05	0.00341121	0.234324	rs10174238,rs2004640,rs28688825,rs28746879,rs28752924,rs4981844,rs62397630,rs72891915,rs7731626,rs9267092,rs9268543,rs9276635,rs9277476,rs998683
Other systemic involvement of connective tissue (FG)	Spleen volume	OTHERS	DIVW	14	0.0642333	0.0151718	1.15e-05	0.00025292	0.234324	rs10174238,rs2004640,rs28688825,rs28746879,rs28752924,rs4981844,rs62397630,rs72891915,rs7731626,rs9267092,rs9268543,rs9276635,rs9277476,rs998683
Other systemic involvement of connective tissue (FG)	Spleen volume	OTHERS	mr_raps	14	0.0696863	0.0156144	8.08e-06	0.000318512	0.234324	rs10174238,rs2004640,rs28688825,rs28746879,rs28752924,rs4981844,rs62397630,rs72891915,rs7731626,rs9267092,rs9268543,rs9276635,rs9277476,rs998683
Other systemic involvement of connective tissue (FG)	Spleen volume	OTHERS	GRAPPLE	14	0.0668422	0.0190413	0.000447456	0.0336129	0.234324	rs10174238,rs2004640,rs28688825,rs28746879,rs28752924,rs4981844,rs62397630,rs72891915,rs7731626,rs9267092,rs9268543,rs9276635,rs9277476,rs998683
Other arthritis (FG)	Liver iron content	OTHERS	Inverse variance weighted (fixed effects)	17	-0.120742	0.0158108	2.23e-14	2.13e-12	0.999914	rs1049213,rs115537782,rs138087738,rs206763,rs2476601,rs2517554,rs2735059,rs3128940,rs3749946,rs3993757,rs3997984,rs62396165,rs6934244,rs7731626,rs7752415,rs9276977,rs9461894
Other arthritis (FG)	Liver iron content	OTHERS	MR Egger	17	-0.120748	0.0655612	0.0853698	0.823597	0.999914	rs1049213,rs115537782,rs138087738,rs206763,rs2476601,rs2517554,rs2735059,rs3128940,rs3749946,rs3993757,rs3997984,rs62396165,rs6934244,rs7731626,rs7752415,rs9276977,rs9461894
Other arthritis (FG)	Liver iron content	OTHERS	Inverse variance weighted (multiplicative random effects)	17	-0.120742	0.0328566	0.000238025	0.0120814	0.999914	rs1049213,rs115537782,rs138087738,rs206763,rs2476601,rs2517554,rs2735059,rs3128940,rs3749946,rs3993757,rs3997984,rs62396165,rs6934244,rs7731626,rs7752415,rs9276977,rs9461894
Other arthritis (FG)	Liver iron content	OTHERS	Weighted mode	17	-0.0820142	0.0290907	0.012341	0.397309	0.999914	rs1049213,rs115537782,rs138087738,rs206763,rs2476601,rs2517554,rs2735059,rs3128940,rs3749946,rs3993757,rs3997984,rs62396165,rs6934244,rs7731626,rs7752415,rs9276977,rs9461894
Other arthritis (FG)	Liver iron content	OTHERS	Weighted median	17	-0.09119	0.0249464	0.000256739	0.0176433	0.999914	rs1049213,rs115537782,rs138087738,rs206763,rs2476601,rs2517554,rs2735059,rs3128940,rs3749946,rs3993757,rs3997984,rs62396165,rs6934244,rs7731626,rs7752415,rs9276977,rs9461894
Other arthritis (FG)	Liver iron content	OTHERS	DIVW	17	-0.122129	0.0162921	3.29e-14	3.43e-12	0.999914	rs1049213,rs115537782,rs138087738,rs206763,rs2476601,rs2517554,rs2735059,rs3128940,rs3749946,rs3993757,rs3997984,rs62396165,rs6934244,rs7731626,rs7752415,rs9276977,rs9461894
Other arthritis (FG)	Liver iron content	OTHERS	mr_raps	17	-0.105618	0.0161558	6.26e-11	6.91e-09	0.999914	rs1049213,rs115537782,rs138087738,rs206763,rs2476601,rs2517554,rs2735059,rs3128940,rs3749946,rs3993757,rs3997984,rs62396165,rs6934244,rs7731626,rs7752415,rs9276977,rs9461894
Other arthritis (FG)	Liver iron content	OTHERS	GRAPPLE	17	-0.101044	0.0264636	0.000134418	0.0140242	0.999914	rs1049213,rs115537782,rs138087738,rs206763,rs2476601,rs2517554,rs2735059,rs3128940,rs3749946,rs3993757,rs3997984,rs62396165,rs6934244,rs7731626,rs7752415,rs9276977,rs9461894
Type 2 diabetes, definitions combined	Percent liver fat	Endocrine, nutritional and metabolic (E4)	Inverse variance weighted (fixed effects)	221	0.0820355	0.0101251	5.4e-16	6.61e-14	0.363391	rs10007719,rs10084393,rs10184004,rs1018941,rs10404726,rs10408179,rs1046316,rs10466811,rs10509937,rs10762310,rs10770143,rs10811662,rs10830963,rs10882099,rs10974438,rs11022998,rs11052566,rs11057418,rs11063047,rs11124906,rs111593733,rs11169182,rs112053186,rs112088479,rs112108223,rs112412537,rs11257659,rs11263763,rs112650492,rs1127215,rs113744258,rs114558169,rs11558471,rs11612082,rs11631200,rs11638138,rs11720108,rs1176281,rs11774221,rs118040165,rs1182436,rs11899863,rs12001437,rs12057776,rs12195206,rs12420590,rs12454712,rs12549902,rs12569580,rs1260326,rs12632328,rs12812300,rs12986742,rs13018260,rs13040461,rs13067541,rs13096103,rs13427924,rs1374645,rs137986049,rs138299770,rs138348048,rs1399627,rs1412239,rs142511108,rs142682088,rs147530811,rs149081549,rs1604038,rs1646629,rs1665908,rs17008861,rs17036160,rs17168486,rs17383290,rs17596617,rs17772814,rs17791633,rs1796337,rs182788819,rs1864193,rs186983926,rs1925670,rs1933742,rs1966,rs1988138,rs200641079,rs2034084,rs2283167,rs2303700,rs2306141,rs231906,rs2383204,rs2411884,rs2510344,rs2521247,rs2682907,rs28553330,rs28624681,rs2925979,rs3001032,rs310746,rs31910,rs3217817,rs3217893,rs34298980,rs34400892,rs34584161,rs348330,rs35005436,rs35120418,rs351373,rs35352848,rs35658696,rs35895680,rs3731503,rs3763432,rs3793883,rs3887925,rs3898314,rs391256,rs4240624,rs429150,rs429358,rs4337532,rs4374177,rs450563,rs4608435,rs4745916,rs4812825,rs4862423,rs4880106,rs488321,rs4937325,rs4968896,rs4977201,rs4981709,rs498475,rs5215,rs554186429,rs555225,rs55703708,rs56192168,rs56348580,rs57898296,rs6030812,rs607409,rs6130615,rs6142129,rs61779309,rs618652,rs61881137,rs61909169,rs61909598,rs635634,rs66502159,rs66922415,rs6808574,rs6850761,rs6861279,rs6878122,rs6912129,rs6918311,rs6927711,rs6931514,rs7018475,rs703980,rs7072078,rs7084875,rs7109575,rs7144011,rs7206629,rs7226371,rs72807614,rs72836298,rs72926954,rs73061095,rs73115426,rs73347525,rs739753,rs74046911,rs74563586,rs74628648,rs7529073,rs754038,rs7563362,rs7576657,rs7661876,rs76895963,rs7697171,rs77735929,rs7788808,rs7795180,rs78148069,rs7845219,rs78470967,rs78486128,rs78721871,rs7903146,rs7908628,rs7935034,rs7948351,rs7962128,rs7995767,rs8071043,rs8073177,rs8077150,rs8100204,rs853974,rs878521,rs897558,rs9350408,rs9371672,rs9410573,rs9505086,rs960312,rs963740,rs9843558,rs9894648,rs9949796,rs999706
Type 2 diabetes, definitions combined	Percent liver fat	Endocrine, nutritional and metabolic (E4)	MR Egger	221	0.045526	0.0445654	0.308119	0.950531	0.363391	rs10007719,rs10084393,rs10184004,rs1018941,rs10404726,rs10408179,rs1046316,rs10466811,rs10509937,rs10762310,rs10770143,rs10811662,rs10830963,rs10882099,rs10974438,rs11022998,rs11052566,rs11057418,rs11063047,rs11124906,rs111593733,rs11169182,rs112053186,rs112088479,rs112108223,rs112412537,rs11257659,rs11263763,rs112650492,rs1127215,rs113744258,rs114558169,rs11558471,rs11612082,rs11631200,rs11638138,rs11720108,rs1176281,rs11774221,rs118040165,rs1182436,rs11899863,rs12001437,rs12057776,rs12195206,rs12420590,rs12454712,rs12549902,rs12569580,rs1260326,rs12632328,rs12812300,rs12986742,rs13018260,rs13040461,rs13067541,rs13096103,rs13427924,rs1374645,rs137986049,rs138299770,rs138348048,rs1399627,rs1412239,rs142511108,rs142682088,rs147530811,rs149081549,rs1604038,rs1646629,rs1665908,rs17008861,rs17036160,rs17168486,rs17383290,rs17596617,rs17772814,rs17791633,rs1796337,rs182788819,rs1864193,rs186983926,rs1925670,rs1933742,rs1966,rs1988138,rs200641079,rs2034084,rs2283167,rs2303700,rs2306141,rs231906,rs2383204,rs2411884,rs2510344,rs2521247,rs2682907,rs28553330,rs28624681,rs2925979,rs3001032,rs310746,rs31910,rs3217817,rs3217893,rs34298980,rs34400892,rs34584161,rs348330,rs35005436,rs35120418,rs351373,rs35352848,rs35658696,rs35895680,rs3731503,rs3763432,rs3793883,rs3887925,rs3898314,rs391256,rs4240624,rs429150,rs429358,rs4337532,rs4374177,rs450563,rs4608435,rs4745916,rs4812825,rs4862423,rs4880106,rs488321,rs4937325,rs4968896,rs4977201,rs4981709,rs498475,rs5215,rs554186429,rs555225,rs55703708,rs56192168,rs56348580,rs57898296,rs6030812,rs607409,rs6130615,rs6142129,rs61779309,rs618652,rs61881137,rs61909169,rs61909598,rs635634,rs66502159,rs66922415,rs6808574,rs6850761,rs6861279,rs6878122,rs6912129,rs6918311,rs6927711,rs6931514,rs7018475,rs703980,rs7072078,rs7084875,rs7109575,rs7144011,rs7206629,rs7226371,rs72807614,rs72836298,rs72926954,rs73061095,rs73115426,rs73347525,rs739753,rs74046911,rs74563586,rs74628648,rs7529073,rs754038,rs7563362,rs7576657,rs7661876,rs76895963,rs7697171,rs77735929,rs7788808,rs7795180,rs78148069,rs7845219,rs78470967,rs78486128,rs78721871,rs7903146,rs7908628,rs7935034,rs7948351,rs7962128,rs7995767,rs8071043,rs8073177,rs8077150,rs8100204,rs853974,rs878521,rs897558,rs9350408,rs9371672,rs9410573,rs9505086,rs960312,rs963740,rs9843558,rs9894648,rs9949796,rs999706
Type 2 diabetes, definitions combined	Percent liver fat	Endocrine, nutritional and metabolic (E4)	Inverse variance weighted (multiplicative random effects)	221	0.0820355	0.019469	2.51e-05	0.00255186	0.363391	rs10007719,rs10084393,rs10184004,rs1018941,rs10404726,rs10408179,rs1046316,rs10466811,rs10509937,rs10762310,rs10770143,rs10811662,rs10830963,rs10882099,rs10974438,rs11022998,rs11052566,rs11057418,rs11063047,rs11124906,rs111593733,rs11169182,rs112053186,rs112088479,rs112108223,rs112412537,rs11257659,rs11263763,rs112650492,rs1127215,rs113744258,rs114558169,rs11558471,rs11612082,rs11631200,rs11638138,rs11720108,rs1176281,rs11774221,rs118040165,rs1182436,rs11899863,rs12001437,rs12057776,rs12195206,rs12420590,rs12454712,rs12549902,rs12569580,rs1260326,rs12632328,rs12812300,rs12986742,rs13018260,rs13040461,rs13067541,rs13096103,rs13427924,rs1374645,rs137986049,rs138299770,rs138348048,rs1399627,rs1412239,rs142511108,rs142682088,rs147530811,rs149081549,rs1604038,rs1646629,rs1665908,rs17008861,rs17036160,rs17168486,rs17383290,rs17596617,rs17772814,rs17791633,rs1796337,rs182788819,rs1864193,rs186983926,rs1925670,rs1933742,rs1966,rs1988138,rs200641079,rs2034084,rs2283167,rs2303700,rs2306141,rs231906,rs2383204,rs2411884,rs2510344,rs2521247,rs2682907,rs28553330,rs28624681,rs2925979,rs3001032,rs310746,rs31910,rs3217817,rs3217893,rs34298980,rs34400892,rs34584161,rs348330,rs35005436,rs35120418,rs351373,rs35352848,rs35658696,rs35895680,rs3731503,rs3763432,rs3793883,rs3887925,rs3898314,rs391256,rs4240624,rs429150,rs429358,rs4337532,rs4374177,rs450563,rs4608435,rs4745916,rs4812825,rs4862423,rs4880106,rs488321,rs4937325,rs4968896,rs4977201,rs4981709,rs498475,rs5215,rs554186429,rs555225,rs55703708,rs56192168,rs56348580,rs57898296,rs6030812,rs607409,rs6130615,rs6142129,rs61779309,rs618652,rs61881137,rs61909169,rs61909598,rs635634,rs66502159,rs66922415,rs6808574,rs6850761,rs6861279,rs6878122,rs6912129,rs6918311,rs6927711,rs6931514,rs7018475,rs703980,rs7072078,rs7084875,rs7109575,rs7144011,rs7206629,rs7226371,rs72807614,rs72836298,rs72926954,rs73061095,rs73115426,rs73347525,rs739753,rs74046911,rs74563586,rs74628648,rs7529073,rs754038,rs7563362,rs7576657,rs7661876,rs76895963,rs7697171,rs77735929,rs7788808,rs7795180,rs78148069,rs7845219,rs78470967,rs78486128,rs78721871,rs7903146,rs7908628,rs7935034,rs7948351,rs7962128,rs7995767,rs8071043,rs8073177,rs8077150,rs8100204,rs853974,rs878521,rs897558,rs9350408,rs9371672,rs9410573,rs9505086,rs960312,rs963740,rs9843558,rs9894648,rs9949796,rs999706
Type 2 diabetes, definitions combined	Percent liver fat	Endocrine, nutritional and metabolic (E4)	Weighted mode	221	0.0297438	0.028749	0.301991	0.927606	0.363391	rs10007719,rs10084393,rs10184004,rs1018941,rs10404726,rs10408179,rs1046316,rs10466811,rs10509937,rs10762310,rs10770143,rs10811662,rs10830963,rs10882099,rs10974438,rs11022998,rs11052566,rs11057418,rs11063047,rs11124906,rs111593733,rs11169182,rs112053186,rs112088479,rs112108223,rs112412537,rs11257659,rs11263763,rs112650492,rs1127215,rs113744258,rs114558169,rs11558471,rs11612082,rs11631200,rs11638138,rs11720108,rs1176281,rs11774221,rs118040165,rs1182436,rs11899863,rs12001437,rs12057776,rs12195206,rs12420590,rs12454712,rs12549902,rs12569580,rs1260326,rs12632328,rs12812300,rs12986742,rs13018260,rs13040461,rs13067541,rs13096103,rs13427924,rs1374645,rs137986049,rs138299770,rs138348048,rs1399627,rs1412239,rs142511108,rs142682088,rs147530811,rs149081549,rs1604038,rs1646629,rs1665908,rs17008861,rs17036160,rs17168486,rs17383290,rs17596617,rs17772814,rs17791633,rs1796337,rs182788819,rs1864193,rs186983926,rs1925670,rs1933742,rs1966,rs1988138,rs200641079,rs2034084,rs2283167,rs2303700,rs2306141,rs231906,rs2383204,rs2411884,rs2510344,rs2521247,rs2682907,rs28553330,rs28624681,rs2925979,rs3001032,rs310746,rs31910,rs3217817,rs3217893,rs34298980,rs34400892,rs34584161,rs348330,rs35005436,rs35120418,rs351373,rs35352848,rs35658696,rs35895680,rs3731503,rs3763432,rs3793883,rs3887925,rs3898314,rs391256,rs4240624,rs429150,rs429358,rs4337532,rs4374177,rs450563,rs4608435,rs4745916,rs4812825,rs4862423,rs4880106,rs488321,rs4937325,rs4968896,rs4977201,rs4981709,rs498475,rs5215,rs554186429,rs555225,rs55703708,rs56192168,rs56348580,rs57898296,rs6030812,rs607409,rs6130615,rs6142129,rs61779309,rs618652,rs61881137,rs61909169,rs61909598,rs635634,rs66502159,rs66922415,rs6808574,rs6850761,rs6861279,rs6878122,rs6912129,rs6918311,rs6927711,rs6931514,rs7018475,rs703980,rs7072078,rs7084875,rs7109575,rs7144011,rs7206629,rs7226371,rs72807614,rs72836298,rs72926954,rs73061095,rs73115426,rs73347525,rs739753,rs74046911,rs74563586,rs74628648,rs7529073,rs754038,rs7563362,rs7576657,rs7661876,rs76895963,rs7697171,rs77735929,rs7788808,rs7795180,rs78148069,rs7845219,rs78470967,rs78486128,rs78721871,rs7903146,rs7908628,rs7935034,rs7948351,rs7962128,rs7995767,rs8071043,rs8073177,rs8077150,rs8100204,rs853974,rs878521,rs897558,rs9350408,rs9371672,rs9410573,rs9505086,rs960312,rs963740,rs9843558,rs9894648,rs9949796,rs999706
Type 2 diabetes, definitions combined	Percent liver fat	Endocrine, nutritional and metabolic (E4)	Weighted median	221	0.0408821	0.0180515	0.0235283	0.305059	0.363391	rs10007719,rs10084393,rs10184004,rs1018941,rs10404726,rs10408179,rs1046316,rs10466811,rs10509937,rs10762310,rs10770143,rs10811662,rs10830963,rs10882099,rs10974438,rs11022998,rs11052566,rs11057418,rs11063047,rs11124906,rs111593733,rs11169182,rs112053186,rs112088479,rs112108223,rs112412537,rs11257659,rs11263763,rs112650492,rs1127215,rs113744258,rs114558169,rs11558471,rs11612082,rs11631200,rs11638138,rs11720108,rs1176281,rs11774221,rs118040165,rs1182436,rs11899863,rs12001437,rs12057776,rs12195206,rs12420590,rs12454712,rs12549902,rs12569580,rs1260326,rs12632328,rs12812300,rs12986742,rs13018260,rs13040461,rs13067541,rs13096103,rs13427924,rs1374645,rs137986049,rs138299770,rs138348048,rs1399627,rs1412239,rs142511108,rs142682088,rs147530811,rs149081549,rs1604038,rs1646629,rs1665908,rs17008861,rs17036160,rs17168486,rs17383290,rs17596617,rs17772814,rs17791633,rs1796337,rs182788819,rs1864193,rs186983926,rs1925670,rs1933742,rs1966,rs1988138,rs200641079,rs2034084,rs2283167,rs2303700,rs2306141,rs231906,rs2383204,rs2411884,rs2510344,rs2521247,rs2682907,rs28553330,rs28624681,rs2925979,rs3001032,rs310746,rs31910,rs3217817,rs3217893,rs34298980,rs34400892,rs34584161,rs348330,rs35005436,rs35120418,rs351373,rs35352848,rs35658696,rs35895680,rs3731503,rs3763432,rs3793883,rs3887925,rs3898314,rs391256,rs4240624,rs429150,rs429358,rs4337532,rs4374177,rs450563,rs4608435,rs4745916,rs4812825,rs4862423,rs4880106,rs488321,rs4937325,rs4968896,rs4977201,rs4981709,rs498475,rs5215,rs554186429,rs555225,rs55703708,rs56192168,rs56348580,rs57898296,rs6030812,rs607409,rs6130615,rs6142129,rs61779309,rs618652,rs61881137,rs61909169,rs61909598,rs635634,rs66502159,rs66922415,rs6808574,rs6850761,rs6861279,rs6878122,rs6912129,rs6918311,rs6927711,rs6931514,rs7018475,rs703980,rs7072078,rs7084875,rs7109575,rs7144011,rs7206629,rs7226371,rs72807614,rs72836298,rs72926954,rs73061095,rs73115426,rs73347525,rs739753,rs74046911,rs74563586,rs74628648,rs7529073,rs754038,rs7563362,rs7576657,rs7661876,rs76895963,rs7697171,rs77735929,rs7788808,rs7795180,rs78148069,rs7845219,rs78470967,rs78486128,rs78721871,rs7903146,rs7908628,rs7935034,rs7948351,rs7962128,rs7995767,rs8071043,rs8073177,rs8077150,rs8100204,rs853974,rs878521,rs897558,rs9350408,rs9371672,rs9410573,rs9505086,rs960312,rs963740,rs9843558,rs9894648,rs9949796,rs999706
Type 2 diabetes, definitions combined	Percent liver fat	Endocrine, nutritional and metabolic (E4)	DIVW	221	0.0834238	0.0103251	3.33e-16	4.36e-14	0.363391	rs10007719,rs10084393,rs10184004,rs1018941,rs10404726,rs10408179,rs1046316,rs10466811,rs10509937,rs10762310,rs10770143,rs10811662,rs10830963,rs10882099,rs10974438,rs11022998,rs11052566,rs11057418,rs11063047,rs11124906,rs111593733,rs11169182,rs112053186,rs112088479,rs112108223,rs112412537,rs11257659,rs11263763,rs112650492,rs1127215,rs113744258,rs114558169,rs11558471,rs11612082,rs11631200,rs11638138,rs11720108,rs1176281,rs11774221,rs118040165,rs1182436,rs11899863,rs12001437,rs12057776,rs12195206,rs12420590,rs12454712,rs12549902,rs12569580,rs1260326,rs12632328,rs12812300,rs12986742,rs13018260,rs13040461,rs13067541,rs13096103,rs13427924,rs1374645,rs137986049,rs138299770,rs138348048,rs1399627,rs1412239,rs142511108,rs142682088,rs147530811,rs149081549,rs1604038,rs1646629,rs1665908,rs17008861,rs17036160,rs17168486,rs17383290,rs17596617,rs17772814,rs17791633,rs1796337,rs182788819,rs1864193,rs186983926,rs1925670,rs1933742,rs1966,rs1988138,rs200641079,rs2034084,rs2283167,rs2303700,rs2306141,rs231906,rs2383204,rs2411884,rs2510344,rs2521247,rs2682907,rs28553330,rs28624681,rs2925979,rs3001032,rs310746,rs31910,rs3217817,rs3217893,rs34298980,rs34400892,rs34584161,rs348330,rs35005436,rs35120418,rs351373,rs35352848,rs35658696,rs35895680,rs3731503,rs3763432,rs3793883,rs3887925,rs3898314,rs391256,rs4240624,rs429150,rs429358,rs4337532,rs4374177,rs450563,rs4608435,rs4745916,rs4812825,rs4862423,rs4880106,rs488321,rs4937325,rs4968896,rs4977201,rs4981709,rs498475,rs5215,rs554186429,rs555225,rs55703708,rs56192168,rs56348580,rs57898296,rs6030812,rs607409,rs6130615,rs6142129,rs61779309,rs618652,rs61881137,rs61909169,rs61909598,rs635634,rs66502159,rs66922415,rs6808574,rs6850761,rs6861279,rs6878122,rs6912129,rs6918311,rs6927711,rs6931514,rs7018475,rs703980,rs7072078,rs7084875,rs7109575,rs7144011,rs7206629,rs7226371,rs72807614,rs72836298,rs72926954,rs73061095,rs73115426,rs73347525,rs739753,rs74046911,rs74563586,rs74628648,rs7529073,rs754038,rs7563362,rs7576657,rs7661876,rs76895963,rs7697171,rs77735929,rs7788808,rs7795180,rs78148069,rs7845219,rs78470967,rs78486128,rs78721871,rs7903146,rs7908628,rs7935034,rs7948351,rs7962128,rs7995767,rs8071043,rs8073177,rs8077150,rs8100204,rs853974,rs878521,rs897558,rs9350408,rs9371672,rs9410573,rs9505086,rs960312,rs963740,rs9843558,rs9894648,rs9949796,rs999706
Type 2 diabetes, definitions combined	Percent liver fat	Endocrine, nutritional and metabolic (E4)	mr_raps	221	0.0683221	0.0103391	3.89e-11	4.48e-09	0.363391	rs10007719,rs10084393,rs10184004,rs1018941,rs10404726,rs10408179,rs1046316,rs10466811,rs10509937,rs10762310,rs10770143,rs10811662,rs10830963,rs10882099,rs10974438,rs11022998,rs11052566,rs11057418,rs11063047,rs11124906,rs111593733,rs11169182,rs112053186,rs112088479,rs112108223,rs112412537,rs11257659,rs11263763,rs112650492,rs1127215,rs113744258,rs114558169,rs11558471,rs11612082,rs11631200,rs11638138,rs11720108,rs1176281,rs11774221,rs118040165,rs1182436,rs11899863,rs12001437,rs12057776,rs12195206,rs12420590,rs12454712,rs12549902,rs12569580,rs1260326,rs12632328,rs12812300,rs12986742,rs13018260,rs13040461,rs13067541,rs13096103,rs13427924,rs1374645,rs137986049,rs138299770,rs138348048,rs1399627,rs1412239,rs142511108,rs142682088,rs147530811,rs149081549,rs1604038,rs1646629,rs1665908,rs17008861,rs17036160,rs17168486,rs17383290,rs17596617,rs17772814,rs17791633,rs1796337,rs182788819,rs1864193,rs186983926,rs1925670,rs1933742,rs1966,rs1988138,rs200641079,rs2034084,rs2283167,rs2303700,rs2306141,rs231906,rs2383204,rs2411884,rs2510344,rs2521247,rs2682907,rs28553330,rs28624681,rs2925979,rs3001032,rs310746,rs31910,rs3217817,rs3217893,rs34298980,rs34400892,rs34584161,rs348330,rs35005436,rs35120418,rs351373,rs35352848,rs35658696,rs35895680,rs3731503,rs3763432,rs3793883,rs3887925,rs3898314,rs391256,rs4240624,rs429150,rs429358,rs4337532,rs4374177,rs450563,rs4608435,rs4745916,rs4812825,rs4862423,rs4880106,rs488321,rs4937325,rs4968896,rs4977201,rs4981709,rs498475,rs5215,rs554186429,rs555225,rs55703708,rs56192168,rs56348580,rs57898296,rs6030812,rs607409,rs6130615,rs6142129,rs61779309,rs618652,rs61881137,rs61909169,rs61909598,rs635634,rs66502159,rs66922415,rs6808574,rs6850761,rs6861279,rs6878122,rs6912129,rs6918311,rs6927711,rs6931514,rs7018475,rs703980,rs7072078,rs7084875,rs7109575,rs7144011,rs7206629,rs7226371,rs72807614,rs72836298,rs72926954,rs73061095,rs73115426,rs73347525,rs739753,rs74046911,rs74563586,rs74628648,rs7529073,rs754038,rs7563362,rs7576657,rs7661876,rs76895963,rs7697171,rs77735929,rs7788808,rs7795180,rs78148069,rs7845219,rs78470967,rs78486128,rs78721871,rs7903146,rs7908628,rs7935034,rs7948351,rs7962128,rs7995767,rs8071043,rs8073177,rs8077150,rs8100204,rs853974,rs878521,rs897558,rs9350408,rs9371672,rs9410573,rs9505086,rs960312,rs963740,rs9843558,rs9894648,rs9949796,rs999706
Type 2 diabetes, definitions combined	Percent liver fat	Endocrine, nutritional and metabolic (E4)	GRAPPLE	221	0.0603961	0.0144042	2.75e-05	0.00419263	0.363391	rs10007719,rs10084393,rs10184004,rs1018941,rs10404726,rs10408179,rs1046316,rs10466811,rs10509937,rs10762310,rs10770143,rs10811662,rs10830963,rs10882099,rs10974438,rs11022998,rs11052566,rs11057418,rs11063047,rs11124906,rs111593733,rs11169182,rs112053186,rs112088479,rs112108223,rs112412537,rs11257659,rs11263763,rs112650492,rs1127215,rs113744258,rs114558169,rs11558471,rs11612082,rs11631200,rs11638138,rs11720108,rs1176281,rs11774221,rs118040165,rs1182436,rs11899863,rs12001437,rs12057776,rs12195206,rs12420590,rs12454712,rs12549902,rs12569580,rs1260326,rs12632328,rs12812300,rs12986742,rs13018260,rs13040461,rs13067541,rs13096103,rs13427924,rs1374645,rs137986049,rs138299770,rs138348048,rs1399627,rs1412239,rs142511108,rs142682088,rs147530811,rs149081549,rs1604038,rs1646629,rs1665908,rs17008861,rs17036160,rs17168486,rs17383290,rs17596617,rs17772814,rs17791633,rs1796337,rs182788819,rs1864193,rs186983926,rs1925670,rs1933742,rs1966,rs1988138,rs200641079,rs2034084,rs2283167,rs2303700,rs2306141,rs231906,rs2383204,rs2411884,rs2510344,rs2521247,rs2682907,rs28553330,rs28624681,rs2925979,rs3001032,rs310746,rs31910,rs3217817,rs3217893,rs34298980,rs34400892,rs34584161,rs348330,rs35005436,rs35120418,rs351373,rs35352848,rs35658696,rs35895680,rs3731503,rs3763432,rs3793883,rs3887925,rs3898314,rs391256,rs4240624,rs429150,rs429358,rs4337532,rs4374177,rs450563,rs4608435,rs4745916,rs4812825,rs4862423,rs4880106,rs488321,rs4937325,rs4968896,rs4977201,rs4981709,rs498475,rs5215,rs554186429,rs555225,rs55703708,rs56192168,rs56348580,rs57898296,rs6030812,rs607409,rs6130615,rs6142129,rs61779309,rs618652,rs61881137,rs61909169,rs61909598,rs635634,rs66502159,rs66922415,rs6808574,rs6850761,rs6861279,rs6878122,rs6912129,rs6918311,rs6927711,rs6931514,rs7018475,rs703980,rs7072078,rs7084875,rs7109575,rs7144011,rs7206629,rs7226371,rs72807614,rs72836298,rs72926954,rs73061095,rs73115426,rs73347525,rs739753,rs74046911,rs74563586,rs74628648,rs7529073,rs754038,rs7563362,rs7576657,rs7661876,rs76895963,rs7697171,rs77735929,rs7788808,rs7795180,rs78148069,rs7845219,rs78470967,rs78486128,rs78721871,rs7903146,rs7908628,rs7935034,rs7948351,rs7962128,rs7995767,rs8071043,rs8073177,rs8077150,rs8100204,rs853974,rs878521,rs897558,rs9350408,rs9371672,rs9410573,rs9505086,rs960312,rs963740,rs9843558,rs9894648,rs9949796,rs999706
Type 2 diabetes, wide definition	Percent liver fat	Endocrine, nutritional and metabolic (E4)	Inverse variance weighted (fixed effects)	135	0.0977076	0.011152	1.93e-18	3.19e-16	0.722751	rs10084393,rs10184004,rs10221489,rs10408179,rs10504042,rs10770143,rs10811662,rs10822803,rs10823403,rs10830963,rs10882098,rs11052566,rs11057418,rs1109771,rs11124906,rs11196234,rs112108223,rs1121980,rs11257659,rs112650492,rs113744258,rs114322470,rs115309188,rs11616380,rs11631200,rs11657964,rs11720108,rs1182436,rs11857779,rs12099908,rs12221430,rs12538673,rs1260326,rs12794000,rs12967878,rs13040461,rs13197153,rs13266634,rs13406582,rs1412239,rs142942475,rs143246898,rs144106498,rs146036114,rs1480043,rs1517037,rs1665908,rs17036160,rs1705219,rs1708302,rs17772814,rs1788817,rs1801213,rs200641079,rs2283167,rs2303700,rs2347223,rs2383204,rs2411884,rs2521247,rs2605104,rs2641317,rs2713553,rs2812540,rs2842375,rs28624681,rs2865383,rs2925979,rs319694,rs35126798,rs35271178,rs3887925,rs3957146,rs42129,rs4238013,rs429358,rs4429986,rs445084,rs4731702,rs4968896,rs4980995,rs554186429,rs55917610,rs56348580,rs59356242,rs6020369,rs6073386,rs607409,rs6103716,rs61783376,rs61817618,rs618652,rs61872821,rs62111426,rs62398467,rs62399431,rs6550758,rs6575984,rs66502159,rs6741951,rs6808574,rs6813195,rs6839635,rs686930,rs6902116,rs6931514,rs7018475,rs703979,rs7109575,rs7171333,rs72836298,rs73061095,rs73115426,rs739753,rs74018158,rs74046911,rs74628648,rs75306878,rs76177300,rs7653569,rs76895963,rs76903503,rs7788808,rs78470967,rs78721871,rs78907066,rs7903146,rs8020365,rs80323638,rs8071043,rs8073177,rs8100204,rs8176690,rs878521,rs9316500
Type 2 diabetes, wide definition	Percent liver fat	Endocrine, nutritional and metabolic (E4)	MR Egger	135	0.0793248	0.0572334	0.16807	0.928395	0.722751	rs10084393,rs10184004,rs10221489,rs10408179,rs10504042,rs10770143,rs10811662,rs10822803,rs10823403,rs10830963,rs10882098,rs11052566,rs11057418,rs1109771,rs11124906,rs11196234,rs112108223,rs1121980,rs11257659,rs112650492,rs113744258,rs114322470,rs115309188,rs11616380,rs11631200,rs11657964,rs11720108,rs1182436,rs11857779,rs12099908,rs12221430,rs12538673,rs1260326,rs12794000,rs12967878,rs13040461,rs13197153,rs13266634,rs13406582,rs1412239,rs142942475,rs143246898,rs144106498,rs146036114,rs1480043,rs1517037,rs1665908,rs17036160,rs1705219,rs1708302,rs17772814,rs1788817,rs1801213,rs200641079,rs2283167,rs2303700,rs2347223,rs2383204,rs2411884,rs2521247,rs2605104,rs2641317,rs2713553,rs2812540,rs2842375,rs28624681,rs2865383,rs2925979,rs319694,rs35126798,rs35271178,rs3887925,rs3957146,rs42129,rs4238013,rs429358,rs4429986,rs445084,rs4731702,rs4968896,rs4980995,rs554186429,rs55917610,rs56348580,rs59356242,rs6020369,rs6073386,rs607409,rs6103716,rs61783376,rs61817618,rs618652,rs61872821,rs62111426,rs62398467,rs62399431,rs6550758,rs6575984,rs66502159,rs6741951,rs6808574,rs6813195,rs6839635,rs686930,rs6902116,rs6931514,rs7018475,rs703979,rs7109575,rs7171333,rs72836298,rs73061095,rs73115426,rs739753,rs74018158,rs74046911,rs74628648,rs75306878,rs76177300,rs7653569,rs76895963,rs76903503,rs7788808,rs78470967,rs78721871,rs78907066,rs7903146,rs8020365,rs80323638,rs8071043,rs8073177,rs8100204,rs8176690,rs878521,rs9316500
Type 2 diabetes, wide definition	Percent liver fat	Endocrine, nutritional and metabolic (E4)	Inverse variance weighted (multiplicative random effects)	135	0.0977076	0.0244618	6.49e-05	0.00512516	0.722751	rs10084393,rs10184004,rs10221489,rs10408179,rs10504042,rs10770143,rs10811662,rs10822803,rs10823403,rs10830963,rs10882098,rs11052566,rs11057418,rs1109771,rs11124906,rs11196234,rs112108223,rs1121980,rs11257659,rs112650492,rs113744258,rs114322470,rs115309188,rs11616380,rs11631200,rs11657964,rs11720108,rs1182436,rs11857779,rs12099908,rs12221430,rs12538673,rs1260326,rs12794000,rs12967878,rs13040461,rs13197153,rs13266634,rs13406582,rs1412239,rs142942475,rs143246898,rs144106498,rs146036114,rs1480043,rs1517037,rs1665908,rs17036160,rs1705219,rs1708302,rs17772814,rs1788817,rs1801213,rs200641079,rs2283167,rs2303700,rs2347223,rs2383204,rs2411884,rs2521247,rs2605104,rs2641317,rs2713553,rs2812540,rs2842375,rs28624681,rs2865383,rs2925979,rs319694,rs35126798,rs35271178,rs3887925,rs3957146,rs42129,rs4238013,rs429358,rs4429986,rs445084,rs4731702,rs4968896,rs4980995,rs554186429,rs55917610,rs56348580,rs59356242,rs6020369,rs6073386,rs607409,rs6103716,rs61783376,rs61817618,rs618652,rs61872821,rs62111426,rs62398467,rs62399431,rs6550758,rs6575984,rs66502159,rs6741951,rs6808574,rs6813195,rs6839635,rs686930,rs6902116,rs6931514,rs7018475,rs703979,rs7109575,rs7171333,rs72836298,rs73061095,rs73115426,rs739753,rs74018158,rs74046911,rs74628648,rs75306878,rs76177300,rs7653569,rs76895963,rs76903503,rs7788808,rs78470967,rs78721871,rs78907066,rs7903146,rs8020365,rs80323638,rs8071043,rs8073177,rs8100204,rs8176690,rs878521,rs9316500
Type 2 diabetes, wide definition	Percent liver fat	Endocrine, nutritional and metabolic (E4)	Weighted mode	135	0.0159513	0.0274181	0.561692	0.948599	0.722751	rs10084393,rs10184004,rs10221489,rs10408179,rs10504042,rs10770143,rs10811662,rs10822803,rs10823403,rs10830963,rs10882098,rs11052566,rs11057418,rs1109771,rs11124906,rs11196234,rs112108223,rs1121980,rs11257659,rs112650492,rs113744258,rs114322470,rs115309188,rs11616380,rs11631200,rs11657964,rs11720108,rs1182436,rs11857779,rs12099908,rs12221430,rs12538673,rs1260326,rs12794000,rs12967878,rs13040461,rs13197153,rs13266634,rs13406582,rs1412239,rs142942475,rs143246898,rs144106498,rs146036114,rs1480043,rs1517037,rs1665908,rs17036160,rs1705219,rs1708302,rs17772814,rs1788817,rs1801213,rs200641079,rs2283167,rs2303700,rs2347223,rs2383204,rs2411884,rs2521247,rs2605104,rs2641317,rs2713553,rs2812540,rs2842375,rs28624681,rs2865383,rs2925979,rs319694,rs35126798,rs35271178,rs3887925,rs3957146,rs42129,rs4238013,rs429358,rs4429986,rs445084,rs4731702,rs4968896,rs4980995,rs554186429,rs55917610,rs56348580,rs59356242,rs6020369,rs6073386,rs607409,rs6103716,rs61783376,rs61817618,rs618652,rs61872821,rs62111426,rs62398467,rs62399431,rs6550758,rs6575984,rs66502159,rs6741951,rs6808574,rs6813195,rs6839635,rs686930,rs6902116,rs6931514,rs7018475,rs703979,rs7109575,rs7171333,rs72836298,rs73061095,rs73115426,rs739753,rs74018158,rs74046911,rs74628648,rs75306878,rs76177300,rs7653569,rs76895963,rs76903503,rs7788808,rs78470967,rs78721871,rs78907066,rs7903146,rs8020365,rs80323638,rs8071043,rs8073177,rs8100204,rs8176690,rs878521,rs9316500
Type 2 diabetes, wide definition	Percent liver fat	Endocrine, nutritional and metabolic (E4)	Weighted median	135	0.0428773	0.0189907	0.0239578	0.305059	0.722751	rs10084393,rs10184004,rs10221489,rs10408179,rs10504042,rs10770143,rs10811662,rs10822803,rs10823403,rs10830963,rs10882098,rs11052566,rs11057418,rs1109771,rs11124906,rs11196234,rs112108223,rs1121980,rs11257659,rs112650492,rs113744258,rs114322470,rs115309188,rs11616380,rs11631200,rs11657964,rs11720108,rs1182436,rs11857779,rs12099908,rs12221430,rs12538673,rs1260326,rs12794000,rs12967878,rs13040461,rs13197153,rs13266634,rs13406582,rs1412239,rs142942475,rs143246898,rs144106498,rs146036114,rs1480043,rs1517037,rs1665908,rs17036160,rs1705219,rs1708302,rs17772814,rs1788817,rs1801213,rs200641079,rs2283167,rs2303700,rs2347223,rs2383204,rs2411884,rs2521247,rs2605104,rs2641317,rs2713553,rs2812540,rs2842375,rs28624681,rs2865383,rs2925979,rs319694,rs35126798,rs35271178,rs3887925,rs3957146,rs42129,rs4238013,rs429358,rs4429986,rs445084,rs4731702,rs4968896,rs4980995,rs554186429,rs55917610,rs56348580,rs59356242,rs6020369,rs6073386,rs607409,rs6103716,rs61783376,rs61817618,rs618652,rs61872821,rs62111426,rs62398467,rs62399431,rs6550758,rs6575984,rs66502159,rs6741951,rs6808574,rs6813195,rs6839635,rs686930,rs6902116,rs6931514,rs7018475,rs703979,rs7109575,rs7171333,rs72836298,rs73061095,rs73115426,rs739753,rs74018158,rs74046911,rs74628648,rs75306878,rs76177300,rs7653569,rs76895963,rs76903503,rs7788808,rs78470967,rs78721871,rs78907066,rs7903146,rs8020365,rs80323638,rs8071043,rs8073177,rs8100204,rs8176690,rs878521,rs9316500
Type 2 diabetes, wide definition	Percent liver fat	Endocrine, nutritional and metabolic (E4)	DIVW	135	0.0994268	0.0114107	0	0	0.722751	rs10084393,rs10184004,rs10221489,rs10408179,rs10504042,rs10770143,rs10811662,rs10822803,rs10823403,rs10830963,rs10882098,rs11052566,rs11057418,rs1109771,rs11124906,rs11196234,rs112108223,rs1121980,rs11257659,rs112650492,rs113744258,rs114322470,rs115309188,rs11616380,rs11631200,rs11657964,rs11720108,rs1182436,rs11857779,rs12099908,rs12221430,rs12538673,rs1260326,rs12794000,rs12967878,rs13040461,rs13197153,rs13266634,rs13406582,rs1412239,rs142942475,rs143246898,rs144106498,rs146036114,rs1480043,rs1517037,rs1665908,rs17036160,rs1705219,rs1708302,rs17772814,rs1788817,rs1801213,rs200641079,rs2283167,rs2303700,rs2347223,rs2383204,rs2411884,rs2521247,rs2605104,rs2641317,rs2713553,rs2812540,rs2842375,rs28624681,rs2865383,rs2925979,rs319694,rs35126798,rs35271178,rs3887925,rs3957146,rs42129,rs4238013,rs429358,rs4429986,rs445084,rs4731702,rs4968896,rs4980995,rs554186429,rs55917610,rs56348580,rs59356242,rs6020369,rs6073386,rs607409,rs6103716,rs61783376,rs61817618,rs618652,rs61872821,rs62111426,rs62398467,rs62399431,rs6550758,rs6575984,rs66502159,rs6741951,rs6808574,rs6813195,rs6839635,rs686930,rs6902116,rs6931514,rs7018475,rs703979,rs7109575,rs7171333,rs72836298,rs73061095,rs73115426,rs739753,rs74018158,rs74046911,rs74628648,rs75306878,rs76177300,rs7653569,rs76895963,rs76903503,rs7788808,rs78470967,rs78721871,rs78907066,rs7903146,rs8020365,rs80323638,rs8071043,rs8073177,rs8100204,rs8176690,rs878521,rs9316500
Type 2 diabetes, wide definition	Percent liver fat	Endocrine, nutritional and metabolic (E4)	mr_raps	135	0.0793711	0.0112896	2.06e-12	3.13e-10	0.722751	rs10084393,rs10184004,rs10221489,rs10408179,rs10504042,rs10770143,rs10811662,rs10822803,rs10823403,rs10830963,rs10882098,rs11052566,rs11057418,rs1109771,rs11124906,rs11196234,rs112108223,rs1121980,rs11257659,rs112650492,rs113744258,rs114322470,rs115309188,rs11616380,rs11631200,rs11657964,rs11720108,rs1182436,rs11857779,rs12099908,rs12221430,rs12538673,rs1260326,rs12794000,rs12967878,rs13040461,rs13197153,rs13266634,rs13406582,rs1412239,rs142942475,rs143246898,rs144106498,rs146036114,rs1480043,rs1517037,rs1665908,rs17036160,rs1705219,rs1708302,rs17772814,rs1788817,rs1801213,rs200641079,rs2283167,rs2303700,rs2347223,rs2383204,rs2411884,rs2521247,rs2605104,rs2641317,rs2713553,rs2812540,rs2842375,rs28624681,rs2865383,rs2925979,rs319694,rs35126798,rs35271178,rs3887925,rs3957146,rs42129,rs4238013,rs429358,rs4429986,rs445084,rs4731702,rs4968896,rs4980995,rs554186429,rs55917610,rs56348580,rs59356242,rs6020369,rs6073386,rs607409,rs6103716,rs61783376,rs61817618,rs618652,rs61872821,rs62111426,rs62398467,rs62399431,rs6550758,rs6575984,rs66502159,rs6741951,rs6808574,rs6813195,rs6839635,rs686930,rs6902116,rs6931514,rs7018475,rs703979,rs7109575,rs7171333,rs72836298,rs73061095,rs73115426,rs739753,rs74018158,rs74046911,rs74628648,rs75306878,rs76177300,rs7653569,rs76895963,rs76903503,rs7788808,rs78470967,rs78721871,rs78907066,rs7903146,rs8020365,rs80323638,rs8071043,rs8073177,rs8100204,rs8176690,rs878521,rs9316500
Type 2 diabetes, wide definition	Percent liver fat	Endocrine, nutritional and metabolic (E4)	GRAPPLE	135	0.0770545	0.0156898	9.06e-07	0.000300126	0.722751	rs10084393,rs10184004,rs10221489,rs10408179,rs10504042,rs10770143,rs10811662,rs10822803,rs10823403,rs10830963,rs10882098,rs11052566,rs11057418,rs1109771,rs11124906,rs11196234,rs112108223,rs1121980,rs11257659,rs112650492,rs113744258,rs114322470,rs115309188,rs11616380,rs11631200,rs11657964,rs11720108,rs1182436,rs11857779,rs12099908,rs12221430,rs12538673,rs1260326,rs12794000,rs12967878,rs13040461,rs13197153,rs13266634,rs13406582,rs1412239,rs142942475,rs143246898,rs144106498,rs146036114,rs1480043,rs1517037,rs1665908,rs17036160,rs1705219,rs1708302,rs17772814,rs1788817,rs1801213,rs200641079,rs2283167,rs2303700,rs2347223,rs2383204,rs2411884,rs2521247,rs2605104,rs2641317,rs2713553,rs2812540,rs2842375,rs28624681,rs2865383,rs2925979,rs319694,rs35126798,rs35271178,rs3887925,rs3957146,rs42129,rs4238013,rs429358,rs4429986,rs445084,rs4731702,rs4968896,rs4980995,rs554186429,rs55917610,rs56348580,rs59356242,rs6020369,rs6073386,rs607409,rs6103716,rs61783376,rs61817618,rs618652,rs61872821,rs62111426,rs62398467,rs62399431,rs6550758,rs6575984,rs66502159,rs6741951,rs6808574,rs6813195,rs6839635,rs686930,rs6902116,rs6931514,rs7018475,rs703979,rs7109575,rs7171333,rs72836298,rs73061095,rs73115426,rs739753,rs74018158,rs74046911,rs74628648,rs75306878,rs76177300,rs7653569,rs76895963,rs76903503,rs7788808,rs78470967,rs78721871,rs78907066,rs7903146,rs8020365,rs80323638,rs8071043,rs8073177,rs8100204,rs8176690,rs878521,rs9316500

### Sheet: MR_IDP_nIDP
Table S5: Mendelian randomization results on abdominal imaging traits. This sheet displays the results (5% Bonferroni significance level) when abdominal imaging traits are the exposure and clinical endpoints are the outcome.
id.exposure	id.outcome	out.category	method	nsnp	b	se	pval	fdr_p	MR.Egger.intercept Pvalue	snps
GCST90016666_buildGRCh37.tsv	Type 2 diabetes with other specified/multiple/unspecified complications	Endocrine, nutritional and metabolic (E4)	Inverse variance weighted (fixed effects)	10	0.411551	0.0423627	2.60359e-22	7.3343e-20	0.509906	rs1009064,rs10881959,rs1260326,rs139974673,rs193084249,rs4240624,rs58489806,rs62033400,rs79287178,rs9375447
GCST90016666_buildGRCh37.tsv	Type 2 diabetes with other specified/multiple/unspecified complications	Endocrine, nutritional and metabolic (E4)	MR Egger	10	0.0570027	0.586501	0.924965	0.999691	0.509906	rs1009064,rs10881959,rs1260326,rs139974673,rs193084249,rs4240624,rs58489806,rs62033400,rs79287178,rs9375447
GCST90016666_buildGRCh37.tsv	Type 2 diabetes with other specified/multiple/unspecified complications	Endocrine, nutritional and metabolic (E4)	Inverse variance weighted (multiplicative random effects)	10	0.411551	0.273971	0.133053	0.563727	0.509906	rs1009064,rs10881959,rs1260326,rs139974673,rs193084249,rs4240624,rs58489806,rs62033400,rs79287178,rs9375447
GCST90016666_buildGRCh37.tsv	Type 2 diabetes with other specified/multiple/unspecified complications	Endocrine, nutritional and metabolic (E4)	Weighted mode	10	0.432287	0.07155	0.000192415	0.0230652	0.509906	rs1009064,rs10881959,rs1260326,rs139974673,rs193084249,rs4240624,rs58489806,rs62033400,rs79287178,rs9375447
GCST90016666_buildGRCh37.tsv	Type 2 diabetes with other specified/multiple/unspecified complications	Endocrine, nutritional and metabolic (E4)	Weighted median	10	0.407041	0.072011	1.58149e-08	4.95005e-06	0.509906	rs1009064,rs10881959,rs1260326,rs139974673,rs193084249,rs4240624,rs58489806,rs62033400,rs79287178,rs9375447
GCST90016666_buildGRCh37.tsv	Type 2 diabetes with other specified/multiple/unspecified complications	Endocrine, nutritional and metabolic (E4)	DIVW	10	0.418549	0.0470798	0	0	0.509906	rs1009064,rs10881959,rs1260326,rs139974673,rs193084249,rs4240624,rs58489806,rs62033400,rs79287178,rs9375447
GCST90016666_buildGRCh37.tsv	Type 2 diabetes with other specified/multiple/unspecified complications	Endocrine, nutritional and metabolic (E4)	mr_raps	10	0.533048	0.0424536	0	0	0.509906	rs1009064,rs10881959,rs1260326,rs139974673,rs193084249,rs4240624,rs58489806,rs62033400,rs79287178,rs9375447
GCST90016666_buildGRCh37.tsv	Type 2 diabetes with other specified/multiple/unspecified complications	Endocrine, nutritional and metabolic (E4)	GRAPPLE	10	0.267384	0.184117	0.146432	0.701011	0.509906	rs1009064,rs10881959,rs1260326,rs139974673,rs193084249,rs4240624,rs58489806,rs62033400,rs79287178,rs9375447
GCST90016666_buildGRCh37.tsv	Diabetes, insulin treatment (Kela reimbursement) (more control exclusions)	Endocrine, nutritional and metabolic (E4)	Inverse variance weighted (fixed effects)	10	0.35842	0.0393065	7.60961e-20	1.47836e-17	0.468151	rs1009064,rs10881959,rs1260326,rs139974673,rs193084249,rs4240624,rs58489806,rs62033400,rs79287178,rs9375447
GCST90016666_buildGRCh37.tsv	Diabetes, insulin treatment (Kela reimbursement) (more control exclusions)	Endocrine, nutritional and metabolic (E4)	MR Egger	10	0.00364009	0.531405	0.994702	0.999691	0.468151	rs1009064,rs10881959,rs1260326,rs139974673,rs193084249,rs4240624,rs58489806,rs62033400,rs79287178,rs9375447
GCST90016666_buildGRCh37.tsv	Diabetes, insulin treatment (Kela reimbursement) (more control exclusions)	Endocrine, nutritional and metabolic (E4)	Inverse variance weighted (multiplicative random effects)	10	0.35842	0.249682	0.151142	0.594411	0.468151	rs1009064,rs10881959,rs1260326,rs139974673,rs193084249,rs4240624,rs58489806,rs62033400,rs79287178,rs9375447
GCST90016666_buildGRCh37.tsv	Diabetes, insulin treatment (Kela reimbursement) (more control exclusions)	Endocrine, nutritional and metabolic (E4)	Weighted mode	10	0.352478	0.0655855	0.000447819	0.0427629	0.468151	rs1009064,rs10881959,rs1260326,rs139974673,rs193084249,rs4240624,rs58489806,rs62033400,rs79287178,rs9375447
GCST90016666_buildGRCh37.tsv	Diabetes, insulin treatment (Kela reimbursement) (more control exclusions)	Endocrine, nutritional and metabolic (E4)	Weighted median	10	0.368722	0.0706367	1.78952e-07	3.60077e-05	0.468151	rs1009064,rs10881959,rs1260326,rs139974673,rs193084249,rs4240624,rs58489806,rs62033400,rs79287178,rs9375447
GCST90016666_buildGRCh37.tsv	Diabetes, insulin treatment (Kela reimbursement) (more control exclusions)	Endocrine, nutritional and metabolic (E4)	DIVW	10	0.364514	0.0432562	0	0	0.468151	rs1009064,rs10881959,rs1260326,rs139974673,rs193084249,rs4240624,rs58489806,rs62033400,rs79287178,rs9375447
GCST90016666_buildGRCh37.tsv	Diabetes, insulin treatment (Kela reimbursement) (more control exclusions)	Endocrine, nutritional and metabolic (E4)	mr_raps	10	0.480252	0.0394244	0	0	0.468151	rs1009064,rs10881959,rs1260326,rs139974673,rs193084249,rs4240624,rs58489806,rs62033400,rs79287178,rs9375447
GCST90016666_buildGRCh37.tsv	Diabetes, insulin treatment (Kela reimbursement) (more control exclusions)	Endocrine, nutritional and metabolic (E4)	GRAPPLE	10	0.188015	0.176787	0.28755	0.825026	0.468151	rs1009064,rs10881959,rs1260326,rs139974673,rs193084249,rs4240624,rs58489806,rs62033400,rs79287178,rs9375447
GCST90016666_buildGRCh37.tsv	Type 2 diabetes, definitions combined	Endocrine, nutritional and metabolic (E4)	Inverse variance weighted (fixed effects)	10	0.390898	0.0386364	4.62815e-24	1.53382e-21	0.595368	rs1009064,rs10881959,rs1260326,rs139974673,rs193084249,rs4240624,rs58489806,rs62033400,rs79287178,rs9375447
GCST90016666_buildGRCh37.tsv	Type 2 diabetes, definitions combined	Endocrine, nutritional and metabolic (E4)	MR Egger	10	0.132388	0.533387	0.81023	0.997701	0.595368	rs1009064,rs10881959,rs1260326,rs139974673,rs193084249,rs4240624,rs58489806,rs62033400,rs79287178,rs9375447
GCST90016666_buildGRCh37.tsv	Type 2 diabetes, definitions combined	Endocrine, nutritional and metabolic (E4)	Inverse variance weighted (multiplicative random effects)	10	0.390898	0.246764	0.113171	0.529267	0.595368	rs1009064,rs10881959,rs1260326,rs139974673,rs193084249,rs4240624,rs58489806,rs62033400,rs79287178,rs9375447
GCST90016666_buildGRCh37.tsv	Type 2 diabetes, definitions combined	Endocrine, nutritional and metabolic (E4)	Weighted mode	10	0.452924	0.0627682	4.99702e-05	0.00879788	0.595368	rs1009064,rs10881959,rs1260326,rs139974673,rs193084249,rs4240624,rs58489806,rs62033400,rs79287178,rs9375447
GCST90016666_buildGRCh37.tsv	Type 2 diabetes, definitions combined	Endocrine, nutritional and metabolic (E4)	Weighted median	10	0.414257	0.0666905	5.24379e-10	2.68578e-07	0.595368	rs1009064,rs10881959,rs1260326,rs139974673,rs193084249,rs4240624,rs58489806,rs62033400,rs79287178,rs9375447
GCST90016666_buildGRCh37.tsv	Type 2 diabetes, definitions combined	Endocrine, nutritional and metabolic (E4)	DIVW	10	0.397544	0.0432355	0	0	0.595368	rs1009064,rs10881959,rs1260326,rs139974673,rs193084249,rs4240624,rs58489806,rs62033400,rs79287178,rs9375447
GCST90016666_buildGRCh37.tsv	Type 2 diabetes, definitions combined	Endocrine, nutritional and metabolic (E4)	mr_raps	10	0.494278	0.0389747	0	0	0.595368	rs1009064,rs10881959,rs1260326,rs139974673,rs193084249,rs4240624,rs58489806,rs62033400,rs79287178,rs9375447
GCST90016666_buildGRCh37.tsv	Type 2 diabetes, definitions combined	Endocrine, nutritional and metabolic (E4)	GRAPPLE	10	0.306501	0.160988	0.056926	0.517473	0.595368	rs1009064,rs10881959,rs1260326,rs139974673,rs193084249,rs4240624,rs58489806,rs62033400,rs79287178,rs9375447
GCST90016667_buildGRCh37.tsv	Diseases of arteries, arterioles and capillaries (FINNGEN)	Circulatory system (I9)	Inverse variance weighted (fixed effects)	33	0.247372	0.0439125	1.76804e-08	7.60393e-07	0.0148494	rs10894986,rs111907377,rs1150779,rs11658587,rs11676298,rs118083884,rs12034941,rs12206651,rs12376511,rs12491937,rs12899025,rs169738,rs17011755,rs1861270,rs34753522,rs3731211,rs374039502,rs4429673,rs4444903,rs4455005,rs4768862,rs4896089,rs55968914,rs56043070,rs61750929,rs61963226,rs641154,rs66800452,rs7137828,rs7734992,rs785455,rs857721,rs9376091
GCST90016667_buildGRCh37.tsv	Diseases of arteries, arterioles and capillaries (FINNGEN)	Circulatory system (I9)	MR Egger	33	0.677285	0.180738	0.000733362	0.0964947	0.0148494	rs10894986,rs111907377,rs1150779,rs11658587,rs11676298,rs118083884,rs12034941,rs12206651,rs12376511,rs12491937,rs12899025,rs169738,rs17011755,rs1861270,rs34753522,rs3731211,rs374039502,rs4429673,rs4444903,rs4455005,rs4768862,rs4896089,rs55968914,rs56043070,rs61750929,rs61963226,rs641154,rs66800452,rs7137828,rs7734992,rs785455,rs857721,rs9376091
GCST90016667_buildGRCh37.tsv	Diseases of arteries, arterioles and capillaries (FINNGEN)	Circulatory system (I9)	Inverse variance weighted (multiplicative random effects)	33	0.247372	0.0758967	0.00111679	0.038601	0.0148494	rs10894986,rs111907377,rs1150779,rs11658587,rs11676298,rs118083884,rs12034941,rs12206651,rs12376511,rs12491937,rs12899025,rs169738,rs17011755,rs1861270,rs34753522,rs3731211,rs374039502,rs4429673,rs4444903,rs4455005,rs4768862,rs4896089,rs55968914,rs56043070,rs61750929,rs61963226,rs641154,rs66800452,rs7137828,rs7734992,rs785455,rs857721,rs9376091
GCST90016667_buildGRCh37.tsv	Diseases of arteries, arterioles and capillaries (FINNGEN)	Circulatory system (I9)	Weighted mode	33	0.444481	0.195591	0.0299125	0.564344	0.0148494	rs10894986,rs111907377,rs1150779,rs11658587,rs11676298,rs118083884,rs12034941,rs12206651,rs12376511,rs12491937,rs12899025,rs169738,rs17011755,rs1861270,rs34753522,rs3731211,rs374039502,rs4429673,rs4444903,rs4455005,rs4768862,rs4896089,rs55968914,rs56043070,rs61750929,rs61963226,rs641154,rs66800452,rs7137828,rs7734992,rs785455,rs857721,rs9376091
GCST90016667_buildGRCh37.tsv	Diseases of arteries, arterioles and capillaries (FINNGEN)	Circulatory system (I9)	Weighted median	33	0.354242	0.0794305	8.20461e-06	0.000906368	0.0148494	rs10894986,rs111907377,rs1150779,rs11658587,rs11676298,rs118083884,rs12034941,rs12206651,rs12376511,rs12491937,rs12899025,rs169738,rs17011755,rs1861270,rs34753522,rs3731211,rs374039502,rs4429673,rs4444903,rs4455005,rs4768862,rs4896089,rs55968914,rs56043070,rs61750929,rs61963226,rs641154,rs66800452,rs7137828,rs7734992,rs785455,rs857721,rs9376091
GCST90016667_buildGRCh37.tsv	Diseases of arteries, arterioles and capillaries (FINNGEN)	Circulatory system (I9)	DIVW	33	0.251944	0.0451515	1.20275e-08	5.29396e-07	0.0148494	rs10894986,rs111907377,rs1150779,rs11658587,rs11676298,rs118083884,rs12034941,rs12206651,rs12376511,rs12491937,rs12899025,rs169738,rs17011755,rs1861270,rs34753522,rs3731211,rs374039502,rs4429673,rs4444903,rs4455005,rs4768862,rs4896089,rs55968914,rs56043070,rs61750929,rs61963226,rs641154,rs66800452,rs7137828,rs7734992,rs785455,rs857721,rs9376091
GCST90016667_buildGRCh37.tsv	Diseases of arteries, arterioles and capillaries (FINNGEN)	Circulatory system (I9)	mr_raps	33	0.194097	0.0451663	1.72834e-05	0.000604812	0.0148494	rs10894986,rs111907377,rs1150779,rs11658587,rs11676298,rs118083884,rs12034941,rs12206651,rs12376511,rs12491937,rs12899025,rs169738,rs17011755,rs1861270,rs34753522,rs3731211,rs374039502,rs4429673,rs4444903,rs4455005,rs4768862,rs4896089,rs55968914,rs56043070,rs61750929,rs61963226,rs641154,rs66800452,rs7137828,rs7734992,rs785455,rs857721,rs9376091
GCST90016667_buildGRCh37.tsv	Diseases of arteries, arterioles and capillaries (FINNGEN)	Circulatory system (I9)	GRAPPLE	33	0.139354	0.0778867	0.0735842	0.559325	0.0148494	rs10894986,rs111907377,rs1150779,rs11658587,rs11676298,rs118083884,rs12034941,rs12206651,rs12376511,rs12491937,rs12899025,rs169738,rs17011755,rs1861270,rs34753522,rs3731211,rs374039502,rs4429673,rs4444903,rs4455005,rs4768862,rs4896089,rs55968914,rs56043070,rs61750929,rs61963226,rs641154,rs66800452,rs7137828,rs7734992,rs785455,rs857721,rs9376091
GCST90016667_buildGRCh37.tsv	Allergic conjunctivitis	Eye and adnexa (H7)	Inverse variance weighted (fixed effects)	33	-0.145061	0.0361261	5.93443e-05	0.00109622	0.0486831	rs10894986,rs111907377,rs1150779,rs11658587,rs11676298,rs118083884,rs12034941,rs12206651,rs12376511,rs12491937,rs12899025,rs169738,rs17011755,rs1861270,rs34753522,rs3731211,rs374039502,rs4429673,rs4444903,rs4455005,rs4768862,rs4896089,rs55968914,rs56043070,rs61750929,rs61963226,rs641154,rs66800452,rs7137828,rs7734992,rs785455,rs857721,rs9376091
GCST90016667_buildGRCh37.tsv	Allergic conjunctivitis	Eye and adnexa (H7)	MR Egger	33	-0.339006	0.102448	0.00237957	0.206254	0.0486831	rs10894986,rs111907377,rs1150779,rs11658587,rs11676298,rs118083884,rs12034941,rs12206651,rs12376511,rs12491937,rs12899025,rs169738,rs17011755,rs1861270,rs34753522,rs3731211,rs374039502,rs4429673,rs4444903,rs4455005,rs4768862,rs4896089,rs55968914,rs56043070,rs61750929,rs61963226,rs641154,rs66800452,rs7137828,rs7734992,rs785455,rs857721,rs9376091
GCST90016667_buildGRCh37.tsv	Allergic conjunctivitis	Eye and adnexa (H7)	Inverse variance weighted (multiplicative random effects)	33	-0.145061	0.0414792	0.000470169	0.0203764	0.0486831	rs10894986,rs111907377,rs1150779,rs11658587,rs11676298,rs118083884,rs12034941,rs12206651,rs12376511,rs12491937,rs12899025,rs169738,rs17011755,rs1861270,rs34753522,rs3731211,rs374039502,rs4429673,rs4444903,rs4455005,rs4768862,rs4896089,rs55968914,rs56043070,rs61750929,rs61963226,rs641154,rs66800452,rs7137828,rs7734992,rs785455,rs857721,rs9376091
GCST90016667_buildGRCh37.tsv	Allergic conjunctivitis	Eye and adnexa (H7)	Weighted mode	33	-0.277867	0.0766849	0.000995388	0.0774287	0.0486831	rs10894986,rs111907377,rs1150779,rs11658587,rs11676298,rs118083884,rs12034941,rs12206651,rs12376511,rs12491937,rs12899025,rs169738,rs17011755,rs1861270,rs34753522,rs3731211,rs374039502,rs4429673,rs4444903,rs4455005,rs4768862,rs4896089,rs55968914,rs56043070,rs61750929,rs61963226,rs641154,rs66800452,rs7137828,rs7734992,rs785455,rs857721,rs9376091
GCST90016667_buildGRCh37.tsv	Allergic conjunctivitis	Eye and adnexa (H7)	Weighted median	33	-0.18564	0.0561957	0.00095503	0.0475997	0.0486831	rs10894986,rs111907377,rs1150779,rs11658587,rs11676298,rs118083884,rs12034941,rs12206651,rs12376511,rs12491937,rs12899025,rs169738,rs17011755,rs1861270,rs34753522,rs3731211,rs374039502,rs4429673,rs4444903,rs4455005,rs4768862,rs4896089,rs55968914,rs56043070,rs61750929,rs61963226,rs641154,rs66800452,rs7137828,rs7734992,rs785455,rs857721,rs9376091
GCST90016667_buildGRCh37.tsv	Allergic conjunctivitis	Eye and adnexa (H7)	DIVW	33	-0.147746	0.0369743	3.2223e-05	0.000605149	0.0486831	rs10894986,rs111907377,rs1150779,rs11658587,rs11676298,rs118083884,rs12034941,rs12206651,rs12376511,rs12491937,rs12899025,rs169738,rs17011755,rs1861270,rs34753522,rs3731211,rs374039502,rs4429673,rs4444903,rs4455005,rs4768862,rs4896089,rs55968914,rs56043070,rs61750929,rs61963226,rs641154,rs66800452,rs7137828,rs7734992,rs785455,rs857721,rs9376091
GCST90016667_buildGRCh37.tsv	Allergic conjunctivitis	Eye and adnexa (H7)	mr_raps	33	-0.160953	0.0379088	2.1782e-05	0.000726151	0.0486831	rs10894986,rs111907377,rs1150779,rs11658587,rs11676298,rs118083884,rs12034941,rs12206651,rs12376511,rs12491937,rs12899025,rs169738,rs17011755,rs1861270,rs34753522,rs3731211,rs374039502,rs4429673,rs4444903,rs4455005,rs4768862,rs4896089,rs55968914,rs56043070,rs61750929,rs61963226,rs641154,rs66800452,rs7137828,rs7734992,rs785455,rs857721,rs9376091
GCST90016667_buildGRCh37.tsv	Allergic conjunctivitis	Eye and adnexa (H7)	GRAPPLE	33	-0.164285	0.0424756	0.000109842	0.0116764	0.0486831	rs10894986,rs111907377,rs1150779,rs11658587,rs11676298,rs118083884,rs12034941,rs12206651,rs12376511,rs12491937,rs12899025,rs169738,rs17011755,rs1861270,rs34753522,rs3731211,rs374039502,rs4429673,rs4444903,rs4455005,rs4768862,rs4896089,rs55968914,rs56043070,rs61750929,rs61963226,rs641154,rs66800452,rs7137828,rs7734992,rs785455,rs857721,rs9376091
GCST90016667_buildGRCh37.tsv	Conjunctivitis	Eye and adnexa (H7)	Inverse variance weighted (fixed effects)	33	-0.133649	0.0310928	1.72051e-05	0.000378647	0.0459679	rs10894986,rs111907377,rs1150779,rs11658587,rs11676298,rs118083884,rs12034941,rs12206651,rs12376511,rs12491937,rs12899025,rs169738,rs17011755,rs1861270,rs34753522,rs3731211,rs374039502,rs4429673,rs4444903,rs4455005,rs4768862,rs4896089,rs55968914,rs56043070,rs61750929,rs61963226,rs641154,rs66800452,rs7137828,rs7734992,rs785455,rs857721,rs9376091
GCST90016667_buildGRCh37.tsv	Conjunctivitis	Eye and adnexa (H7)	MR Egger	33	-0.302479	0.0880259	0.00169922	0.168703	0.0459679	rs10894986,rs111907377,rs1150779,rs11658587,rs11676298,rs118083884,rs12034941,rs12206651,rs12376511,rs12491937,rs12899025,rs169738,rs17011755,rs1861270,rs34753522,rs3731211,rs374039502,rs4429673,rs4444903,rs4455005,rs4768862,rs4896089,rs55968914,rs56043070,rs61750929,rs61963226,rs641154,rs66800452,rs7137828,rs7734992,rs785455,rs857721,rs9376091
GCST90016667_buildGRCh37.tsv	Conjunctivitis	Eye and adnexa (H7)	Inverse variance weighted (multiplicative random effects)	33	-0.133649	0.0357029	0.00018158	0.0105872	0.0459679	rs10894986,rs111907377,rs1150779,rs11658587,rs11676298,rs118083884,rs12034941,rs12206651,rs12376511,rs12491937,rs12899025,rs169738,rs17011755,rs1861270,rs34753522,rs3731211,rs374039502,rs4429673,rs4444903,rs4455005,rs4768862,rs4896089,rs55968914,rs56043070,rs61750929,rs61963226,rs641154,rs66800452,rs7137828,rs7734992,rs785455,rs857721,rs9376091
GCST90016667_buildGRCh37.tsv	Conjunctivitis	Eye and adnexa (H7)	Weighted mode	33	-0.152141	0.0683531	0.0331952	0.582622	0.0459679	rs10894986,rs111907377,rs1150779,rs11658587,rs11676298,rs118083884,rs12034941,rs12206651,rs12376511,rs12491937,rs12899025,rs169738,rs17011755,rs1861270,rs34753522,rs3731211,rs374039502,rs4429673,rs4444903,rs4455005,rs4768862,rs4896089,rs55968914,rs56043070,rs61750929,rs61963226,rs641154,rs66800452,rs7137828,rs7734992,rs785455,rs857721,rs9376091
GCST90016667_buildGRCh37.tsv	Conjunctivitis	Eye and adnexa (H7)	Weighted median	33	-0.135652	0.0514651	0.00839353	0.191461	0.0459679	rs10894986,rs111907377,rs1150779,rs11658587,rs11676298,rs118083884,rs12034941,rs12206651,rs12376511,rs12491937,rs12899025,rs169738,rs17011755,rs1861270,rs34753522,rs3731211,rs374039502,rs4429673,rs4444903,rs4455005,rs4768862,rs4896089,rs55968914,rs56043070,rs61750929,rs61963226,rs641154,rs66800452,rs7137828,rs7734992,rs785455,rs857721,rs9376091
GCST90016667_buildGRCh37.tsv	Conjunctivitis	Eye and adnexa (H7)	DIVW	33	-0.136122	0.0318452	9.57834e-06	0.000217598	0.0459679	rs10894986,rs111907377,rs1150779,rs11658587,rs11676298,rs118083884,rs12034941,rs12206651,rs12376511,rs12491937,rs12899025,rs169738,rs17011755,rs1861270,rs34753522,rs3731211,rs374039502,rs4429673,rs4444903,rs4455005,rs4768862,rs4896089,rs55968914,rs56043070,rs61750929,rs61963226,rs641154,rs66800452,rs7137828,rs7734992,rs785455,rs857721,rs9376091
GCST90016667_buildGRCh37.tsv	Conjunctivitis	Eye and adnexa (H7)	mr_raps	33	-0.131089	0.0325494	5.63991e-05	0.0016295	0.0459679	rs10894986,rs111907377,rs1150779,rs11658587,rs11676298,rs118083884,rs12034941,rs12206651,rs12376511,rs12491937,rs12899025,rs169738,rs17011755,rs1861270,rs34753522,rs3731211,rs374039502,rs4429673,rs4444903,rs4455005,rs4768862,rs4896089,rs55968914,rs56043070,rs61750929,rs61963226,rs641154,rs66800452,rs7137828,rs7734992,rs785455,rs857721,rs9376091
GCST90016667_buildGRCh37.tsv	Conjunctivitis	Eye and adnexa (H7)	GRAPPLE	33	-0.129395	0.0363143	0.00036639	0.0294892	0.0459679	rs10894986,rs111907377,rs1150779,rs11658587,rs11676298,rs118083884,rs12034941,rs12206651,rs12376511,rs12491937,rs12899025,rs169738,rs17011755,rs1861270,rs34753522,rs3731211,rs374039502,rs4429673,rs4444903,rs4455005,rs4768862,rs4896089,rs55968914,rs56043070,rs61750929,rs61963226,rs641154,rs66800452,rs7137828,rs7734992,rs785455,rs857721,rs9376091
GCST90016667_buildGRCh37.tsv	Atherosclerosis, excluding cerebral, coronary and PAD	Circulatory system (I9)	Inverse variance weighted (fixed effects)	33	0.224898	0.0435747	2.45365e-07	8.58624e-06	0.00993955	rs10894986,rs111907377,rs1150779,rs11658587,rs11676298,rs118083884,rs12034941,rs12206651,rs12376511,rs12491937,rs12899025,rs169738,rs17011755,rs1861270,rs34753522,rs3731211,rs374039502,rs4429673,rs4444903,rs4455005,rs4768862,rs4896089,rs55968914,rs56043070,rs61750929,rs61963226,rs641154,rs66800452,rs7137828,rs7734992,rs785455,rs857721,rs9376091
GCST90016667_buildGRCh37.tsv	Atherosclerosis, excluding cerebral, coronary and PAD	Circulatory system (I9)	MR Egger	33	0.571727	0.13694	0.000224075	0.046757	0.00993955	rs10894986,rs111907377,rs1150779,rs11658587,rs11676298,rs118083884,rs12034941,rs12206651,rs12376511,rs12491937,rs12899025,rs169738,rs17011755,rs1861270,rs34753522,rs3731211,rs374039502,rs4429673,rs4444903,rs4455005,rs4768862,rs4896089,rs55968914,rs56043070,rs61750929,rs61963226,rs641154,rs66800452,rs7137828,rs7734992,rs785455,rs857721,rs9376091
GCST90016667_buildGRCh37.tsv	Atherosclerosis, excluding cerebral, coronary and PAD	Circulatory system (I9)	Inverse variance weighted (multiplicative random effects)	33	0.224898	0.0581377	0.000109566	0.00752797	0.00993955	rs10894986,rs111907377,rs1150779,rs11658587,rs11676298,rs118083884,rs12034941,rs12206651,rs12376511,rs12491937,rs12899025,rs169738,rs17011755,rs1861270,rs34753522,rs3731211,rs374039502,rs4429673,rs4444903,rs4455005,rs4768862,rs4896089,rs55968914,rs56043070,rs61750929,rs61963226,rs641154,rs66800452,rs7137828,rs7734992,rs785455,rs857721,rs9376091
GCST90016667_buildGRCh37.tsv	Atherosclerosis, excluding cerebral, coronary and PAD	Circulatory system (I9)	Weighted mode	33	0.385288	0.0779426	2.34355e-05	0.00600161	0.00993955	rs10894986,rs111907377,rs1150779,rs11658587,rs11676298,rs118083884,rs12034941,rs12206651,rs12376511,rs12491937,rs12899025,rs169738,rs17011755,rs1861270,rs34753522,rs3731211,rs374039502,rs4429673,rs4444903,rs4455005,rs4768862,rs4896089,rs55968914,rs56043070,rs61750929,rs61963226,rs641154,rs66800452,rs7137828,rs7734992,rs785455,rs857721,rs9376091
GCST90016667_buildGRCh37.tsv	Atherosclerosis, excluding cerebral, coronary and PAD	Circulatory system (I9)	Weighted median	33	0.316032	0.0671268	2.50184e-06	0.000306421	0.00993955	rs10894986,rs111907377,rs1150779,rs11658587,rs11676298,rs118083884,rs12034941,rs12206651,rs12376511,rs12491937,rs12899025,rs169738,rs17011755,rs1861270,rs34753522,rs3731211,rs374039502,rs4429673,rs4444903,rs4455005,rs4768862,rs4896089,rs55968914,rs56043070,rs61750929,rs61963226,rs641154,rs66800452,rs7137828,rs7734992,rs785455,rs857721,rs9376091
GCST90016667_buildGRCh37.tsv	Atherosclerosis, excluding cerebral, coronary and PAD	Circulatory system (I9)	DIVW	33	0.229052	0.0447362	1.52721e-07	5.55116e-06	0.00993955	rs10894986,rs111907377,rs1150779,rs11658587,rs11676298,rs118083884,rs12034941,rs12206651,rs12376511,rs12491937,rs12899025,rs169738,rs17011755,rs1861270,rs34753522,rs3731211,rs374039502,rs4429673,rs4444903,rs4455005,rs4768862,rs4896089,rs55968914,rs56043070,rs61750929,rs61963226,rs641154,rs66800452,rs7137828,rs7734992,rs785455,rs857721,rs9376091
GCST90016667_buildGRCh37.tsv	Atherosclerosis, excluding cerebral, coronary and PAD	Circulatory system (I9)	mr_raps	33	0.231825	0.0455645	3.62159e-07	2.0404e-05	0.00993955	rs10894986,rs111907377,rs1150779,rs11658587,rs11676298,rs118083884,rs12034941,rs12206651,rs12376511,rs12491937,rs12899025,rs169738,rs17011755,rs1861270,rs34753522,rs3731211,rs374039502,rs4429673,rs4444903,rs4455005,rs4768862,rs4896089,rs55968914,rs56043070,rs61750929,rs61963226,rs641154,rs66800452,rs7137828,rs7734992,rs785455,rs857721,rs9376091
GCST90016667_buildGRCh37.tsv	Atherosclerosis, excluding cerebral, coronary and PAD	Circulatory system (I9)	GRAPPLE	33	0.230596	0.0588684	8.96067e-05	0.0104744	0.00993955	rs10894986,rs111907377,rs1150779,rs11658587,rs11676298,rs118083884,rs12034941,rs12206651,rs12376511,rs12491937,rs12899025,rs169738,rs17011755,rs1861270,rs34753522,rs3731211,rs374039502,rs4429673,rs4444903,rs4455005,rs4768862,rs4896089,rs55968914,rs56043070,rs61750929,rs61963226,rs641154,rs66800452,rs7137828,rs7734992,rs785455,rs857721,rs9376091
GCST90016667_buildGRCh37.tsv	Coronary revascularization (ANGIO or CABG)	Circulatory system (I9)	Inverse variance weighted (fixed effects)	33	0.323493	0.0388131	7.77399e-17	1.07646e-14	0.0892651	rs10894986,rs111907377,rs1150779,rs11658587,rs11676298,rs118083884,rs12034941,rs12206651,rs12376511,rs12491937,rs12899025,rs169738,rs17011755,rs1861270,rs34753522,rs3731211,rs374039502,rs4429673,rs4444903,rs4455005,rs4768862,rs4896089,rs55968914,rs56043070,rs61750929,rs61963226,rs641154,rs66800452,rs7137828,rs7734992,rs785455,rs857721,rs9376091
GCST90016667_buildGRCh37.tsv	Coronary revascularization (ANGIO or CABG)	Circulatory system (I9)	MR Egger	33	0.727034	0.249401	0.00655006	0.360621	0.0892651	rs10894986,rs111907377,rs1150779,rs11658587,rs11676298,rs118083884,rs12034941,rs12206651,rs12376511,rs12491937,rs12899025,rs169738,rs17011755,rs1861270,rs34753522,rs3731211,rs374039502,rs4429673,rs4444903,rs4455005,rs4768862,rs4896089,rs55968914,rs56043070,rs61750929,rs61963226,rs641154,rs66800452,rs7137828,rs7734992,rs785455,rs857721,rs9376091
GCST90016667_buildGRCh37.tsv	Coronary revascularization (ANGIO or CABG)	Circulatory system (I9)	Inverse variance weighted (multiplicative random effects)	33	0.323493	0.0994423	0.00114163	0.0389816	0.0892651	rs10894986,rs111907377,rs1150779,rs11658587,rs11676298,rs118083884,rs12034941,rs12206651,rs12376511,rs12491937,rs12899025,rs169738,rs17011755,rs1861270,rs34753522,rs3731211,rs374039502,rs4429673,rs4444903,rs4455005,rs4768862,rs4896089,rs55968914,rs56043070,rs61750929,rs61963226,rs641154,rs66800452,rs7137828,rs7734992,rs785455,rs857721,rs9376091
GCST90016667_buildGRCh37.tsv	Coronary revascularization (ANGIO or CABG)	Circulatory system (I9)	Weighted mode	33	0.433135	0.0901419	3.49929e-05	0.00821458	0.0892651	rs10894986,rs111907377,rs1150779,rs11658587,rs11676298,rs118083884,rs12034941,rs12206651,rs12376511,rs12491937,rs12899025,rs169738,rs17011755,rs1861270,rs34753522,rs3731211,rs374039502,rs4429673,rs4444903,rs4455005,rs4768862,rs4896089,rs55968914,rs56043070,rs61750929,rs61963226,rs641154,rs66800452,rs7137828,rs7734992,rs785455,rs857721,rs9376091
GCST90016667_buildGRCh37.tsv	Coronary revascularization (ANGIO or CABG)	Circulatory system (I9)	Weighted median	33	0.270593	0.0777023	0.000496874	0.030101	0.0892651	rs10894986,rs111907377,rs1150779,rs11658587,rs11676298,rs118083884,rs12034941,rs12206651,rs12376511,rs12491937,rs12899025,rs169738,rs17011755,rs1861270,rs34753522,rs3731211,rs374039502,rs4429673,rs4444903,rs4455005,rs4768862,rs4896089,rs55968914,rs56043070,rs61750929,rs61963226,rs641154,rs66800452,rs7137828,rs7734992,rs785455,rs857721,rs9376091
GCST90016667_buildGRCh37.tsv	Coronary revascularization (ANGIO or CABG)	Circulatory system (I9)	DIVW	33	0.329462	0.0403539	1.11022e-16	1.52561e-14	0.0892651	rs10894986,rs111907377,rs1150779,rs11658587,rs11676298,rs118083884,rs12034941,rs12206651,rs12376511,rs12491937,rs12899025,rs169738,rs17011755,rs1861270,rs34753522,rs3731211,rs374039502,rs4429673,rs4444903,rs4455005,rs4768862,rs4896089,rs55968914,rs56043070,rs61750929,rs61963226,rs641154,rs66800452,rs7137828,rs7734992,rs785455,rs857721,rs9376091
GCST90016667_buildGRCh37.tsv	Coronary revascularization (ANGIO or CABG)	Circulatory system (I9)	mr_raps	33	0.220755	0.0384077	9.04839e-09	7.28266e-07	0.0892651	rs10894986,rs111907377,rs1150779,rs11658587,rs11676298,rs118083884,rs12034941,rs12206651,rs12376511,rs12491937,rs12899025,rs169738,rs17011755,rs1861270,rs34753522,rs3731211,rs374039502,rs4429673,rs4444903,rs4455005,rs4768862,rs4896089,rs55968914,rs56043070,rs61750929,rs61963226,rs641154,rs66800452,rs7137828,rs7734992,rs785455,rs857721,rs9376091
GCST90016667_buildGRCh37.tsv	Coronary revascularization (ANGIO or CABG)	Circulatory system (I9)	GRAPPLE	33	0.178037	0.0918823	0.0526638	0.507223	0.0892651	rs10894986,rs111907377,rs1150779,rs11658587,rs11676298,rs118083884,rs12034941,rs12206651,rs12376511,rs12491937,rs12899025,rs169738,rs17011755,rs1861270,rs34753522,rs3731211,rs374039502,rs4429673,rs4444903,rs4455005,rs4768862,rs4896089,rs55968914,rs56043070,rs61750929,rs61963226,rs641154,rs66800452,rs7137828,rs7734992,rs785455,rs857721,rs9376091
GCST90016667_buildGRCh37.tsv	Noninfective enteritis and colitis	Digestive system (K11)	Inverse variance weighted (fixed effects)	33	0.171999	0.0391087	1.09274e-05	0.000260867	0.00364396	rs10894986,rs111907377,rs1150779,rs11658587,rs11676298,rs118083884,rs12034941,rs12206651,rs12376511,rs12491937,rs12899025,rs169738,rs17011755,rs1861270,rs34753522,rs3731211,rs374039502,rs4429673,rs4444903,rs4455005,rs4768862,rs4896089,rs55968914,rs56043070,rs61750929,rs61963226,rs641154,rs66800452,rs7137828,rs7734992,rs785455,rs857721,rs9376091
GCST90016667_buildGRCh37.tsv	Noninfective enteritis and colitis	Digestive system (K11)	MR Egger	33	0.516922	0.11895	0.000138584	0.0354901	0.00364396	rs10894986,rs111907377,rs1150779,rs11658587,rs11676298,rs118083884,rs12034941,rs12206651,rs12376511,rs12491937,rs12899025,rs169738,rs17011755,rs1861270,rs34753522,rs3731211,rs374039502,rs4429673,rs4444903,rs4455005,rs4768862,rs4896089,rs55968914,rs56043070,rs61750929,rs61963226,rs641154,rs66800452,rs7137828,rs7734992,rs785455,rs857721,rs9376091
GCST90016667_buildGRCh37.tsv	Noninfective enteritis and colitis	Digestive system (K11)	Inverse variance weighted (multiplicative random effects)	33	0.171999	0.0521156	0.000965726	0.0355614	0.00364396	rs10894986,rs111907377,rs1150779,rs11658587,rs11676298,rs118083884,rs12034941,rs12206651,rs12376511,rs12491937,rs12899025,rs169738,rs17011755,rs1861270,rs34753522,rs3731211,rs374039502,rs4429673,rs4444903,rs4455005,rs4768862,rs4896089,rs55968914,rs56043070,rs61750929,rs61963226,rs641154,rs66800452,rs7137828,rs7734992,rs785455,rs857721,rs9376091
GCST90016667_buildGRCh37.tsv	Noninfective enteritis and colitis	Digestive system (K11)	Weighted mode	33	0.346145	0.100034	0.00155028	0.100823	0.00364396	rs10894986,rs111907377,rs1150779,rs11658587,rs11676298,rs118083884,rs12034941,rs12206651,rs12376511,rs12491937,rs12899025,rs169738,rs17011755,rs1861270,rs34753522,rs3731211,rs374039502,rs4429673,rs4444903,rs4455005,rs4768862,rs4896089,rs55968914,rs56043070,rs61750929,rs61963226,rs641154,rs66800452,rs7137828,rs7734992,rs785455,rs857721,rs9376091
GCST90016667_buildGRCh37.tsv	Noninfective enteritis and colitis	Digestive system (K11)	Weighted median	33	0.218324	0.0668168	0.001085	0.0505196	0.00364396	rs10894986,rs111907377,rs1150779,rs11658587,rs11676298,rs118083884,rs12034941,rs12206651,rs12376511,rs12491937,rs12899025,rs169738,rs17011755,rs1861270,rs34753522,rs3731211,rs374039502,rs4429673,rs4444903,rs4455005,rs4768862,rs4896089,rs55968914,rs56043070,rs61750929,rs61963226,rs641154,rs66800452,rs7137828,rs7734992,rs785455,rs857721,rs9376091
GCST90016667_buildGRCh37.tsv	Noninfective enteritis and colitis	Digestive system (K11)	DIVW	33	0.175173	0.0400628	6.1429e-06	0.000149823	0.00364396	rs10894986,rs111907377,rs1150779,rs11658587,rs11676298,rs118083884,rs12034941,rs12206651,rs12376511,rs12491937,rs12899025,rs169738,rs17011755,rs1861270,rs34753522,rs3731211,rs374039502,rs4429673,rs4444903,rs4455005,rs4768862,rs4896089,rs55968914,rs56043070,rs61750929,rs61963226,rs641154,rs66800452,rs7137828,rs7734992,rs785455,rs857721,rs9376091
GCST90016667_buildGRCh37.tsv	Noninfective enteritis and colitis	Digestive system (K11)	mr_raps	33	0.130238	0.0406304	0.00134864	0.0209317	0.00364396	rs10894986,rs111907377,rs1150779,rs11658587,rs11676298,rs118083884,rs12034941,rs12206651,rs12376511,rs12491937,rs12899025,rs169738,rs17011755,rs1861270,rs34753522,rs3731211,rs374039502,rs4429673,rs4444903,rs4455005,rs4768862,rs4896089,rs55968914,rs56043070,rs61750929,rs61963226,rs641154,rs66800452,rs7137828,rs7734992,rs785455,rs857721,rs9376091
GCST90016667_buildGRCh37.tsv	Noninfective enteritis and colitis	Digestive system (K11)	GRAPPLE	33	0.131406	0.0552351	0.0173581	0.278134	0.00364396	rs10894986,rs111907377,rs1150779,rs11658587,rs11676298,rs118083884,rs12034941,rs12206651,rs12376511,rs12491937,rs12899025,rs169738,rs17011755,rs1861270,rs34753522,rs3731211,rs374039502,rs4429673,rs4444903,rs4455005,rs4768862,rs4896089,rs55968914,rs56043070,rs61750929,rs61963226,rs641154,rs66800452,rs7137828,rs7734992,rs785455,rs857721,rs9376091
GCST90016667_buildGRCh37.tsv	Other noninfective gastroenteritis and colitis	Digestive system (K11)	Inverse variance weighted (fixed effects)	33	0.243596	0.0568484	1.82731e-05	0.000395964	0.0110099	rs10894986,rs111907377,rs1150779,rs11658587,rs11676298,rs118083884,rs12034941,rs12206651,rs12376511,rs12491937,rs12899025,rs169738,rs17011755,rs1861270,rs34753522,rs3731211,rs374039502,rs4429673,rs4444903,rs4455005,rs4768862,rs4896089,rs55968914,rs56043070,rs61750929,rs61963226,rs641154,rs66800452,rs7137828,rs7734992,rs785455,rs857721,rs9376091
GCST90016667_buildGRCh37.tsv	Other noninfective gastroenteritis and colitis	Digestive system (K11)	MR Egger	33	0.636681	0.157721	0.000329779	0.0599346	0.0110099	rs10894986,rs111907377,rs1150779,rs11658587,rs11676298,rs118083884,rs12034941,rs12206651,rs12376511,rs12491937,rs12899025,rs169738,rs17011755,rs1861270,rs34753522,rs3731211,rs374039502,rs4429673,rs4444903,rs4455005,rs4768862,rs4896089,rs55968914,rs56043070,rs61750929,rs61963226,rs641154,rs66800452,rs7137828,rs7734992,rs785455,rs857721,rs9376091
GCST90016667_buildGRCh37.tsv	Other noninfective gastroenteritis and colitis	Digestive system (K11)	Inverse variance weighted (multiplicative random effects)	33	0.243596	0.067012	0.000277859	0.0133647	0.0110099	rs10894986,rs111907377,rs1150779,rs11658587,rs11676298,rs118083884,rs12034941,rs12206651,rs12376511,rs12491937,rs12899025,rs169738,rs17011755,rs1861270,rs34753522,rs3731211,rs374039502,rs4429673,rs4444903,rs4455005,rs4768862,rs4896089,rs55968914,rs56043070,rs61750929,rs61963226,rs641154,rs66800452,rs7137828,rs7734992,rs785455,rs857721,rs9376091
GCST90016667_buildGRCh37.tsv	Other noninfective gastroenteritis and colitis	Digestive system (K11)	Weighted mode	33	0.518909	0.121363	0.000160481	0.0200922	0.0110099	rs10894986,rs111907377,rs1150779,rs11658587,rs11676298,rs118083884,rs12034941,rs12206651,rs12376511,rs12491937,rs12899025,rs169738,rs17011755,rs1861270,rs34753522,rs3731211,rs374039502,rs4429673,rs4444903,rs4455005,rs4768862,rs4896089,rs55968914,rs56043070,rs61750929,rs61963226,rs641154,rs66800452,rs7137828,rs7734992,rs785455,rs857721,rs9376091
GCST90016667_buildGRCh37.tsv	Other noninfective gastroenteritis and colitis	Digestive system (K11)	Weighted median	33	0.328709	0.0954948	0.000577078	0.0331761	0.0110099	rs10894986,rs111907377,rs1150779,rs11658587,rs11676298,rs118083884,rs12034941,rs12206651,rs12376511,rs12491937,rs12899025,rs169738,rs17011755,rs1861270,rs34753522,rs3731211,rs374039502,rs4429673,rs4444903,rs4455005,rs4768862,rs4896089,rs55968914,rs56043070,rs61750929,rs61963226,rs641154,rs66800452,rs7137828,rs7734992,rs785455,rs857721,rs9376091
GCST90016667_buildGRCh37.tsv	Other noninfective gastroenteritis and colitis	Digestive system (K11)	DIVW	33	0.248095	0.058219	1.01566e-05	0.000227073	0.0110099	rs10894986,rs111907377,rs1150779,rs11658587,rs11676298,rs118083884,rs12034941,rs12206651,rs12376511,rs12491937,rs12899025,rs169738,rs17011755,rs1861270,rs34753522,rs3731211,rs374039502,rs4429673,rs4444903,rs4455005,rs4768862,rs4896089,rs55968914,rs56043070,rs61750929,rs61963226,rs641154,rs66800452,rs7137828,rs7734992,rs785455,rs857721,rs9376091
GCST90016667_buildGRCh37.tsv	Other noninfective gastroenteritis and colitis	Digestive system (K11)	mr_raps	33	0.200599	0.0592901	0.000716087	0.0129676	0.0110099	rs10894986,rs111907377,rs1150779,rs11658587,rs11676298,rs118083884,rs12034941,rs12206651,rs12376511,rs12491937,rs12899025,rs169738,rs17011755,rs1861270,rs34753522,rs3731211,rs374039502,rs4429673,rs4444903,rs4455005,rs4768862,rs4896089,rs55968914,rs56043070,rs61750929,rs61963226,rs641154,rs66800452,rs7137828,rs7734992,rs785455,rs857721,rs9376091
GCST90016667_buildGRCh37.tsv	Other noninfective gastroenteritis and colitis	Digestive system (K11)	GRAPPLE	33	0.190574	0.0709949	0.00726752	0.196007	0.0110099	rs10894986,rs111907377,rs1150779,rs11658587,rs11676298,rs118083884,rs12034941,rs12206651,rs12376511,rs12491937,rs12899025,rs169738,rs17011755,rs1861270,rs34753522,rs3731211,rs374039502,rs4429673,rs4444903,rs4455005,rs4768862,rs4896089,rs55968914,rs56043070,rs61750929,rs61963226,rs641154,rs66800452,rs7137828,rs7734992,rs785455,rs857721,rs9376091
GCST90016667_buildGRCh37.tsv	Papulosquamous disorders	Skin and subcutaneous tissue (L12)	Inverse variance weighted (fixed effects)	33	0.2773	0.0446577	5.31686e-10	2.90827e-08	0.550239	rs10894986,rs111907377,rs1150779,rs11658587,rs11676298,rs118083884,rs12034941,rs12206651,rs12376511,rs12491937,rs12899025,rs169738,rs17011755,rs1861270,rs34753522,rs3731211,rs374039502,rs4429673,rs4444903,rs4455005,rs4768862,rs4896089,rs55968914,rs56043070,rs61750929,rs61963226,rs641154,rs66800452,rs7137828,rs7734992,rs785455,rs857721,rs9376091
GCST90016667_buildGRCh37.tsv	Papulosquamous disorders	Skin and subcutaneous tissue (L12)	MR Egger	33	0.380161	0.184676	0.0480279	0.695603	0.550239	rs10894986,rs111907377,rs1150779,rs11658587,rs11676298,rs118083884,rs12034941,rs12206651,rs12376511,rs12491937,rs12899025,rs169738,rs17011755,rs1861270,rs34753522,rs3731211,rs374039502,rs4429673,rs4444903,rs4455005,rs4768862,rs4896089,rs55968914,rs56043070,rs61750929,rs61963226,rs641154,rs66800452,rs7137828,rs7734992,rs785455,rs857721,rs9376091
GCST90016667_buildGRCh37.tsv	Papulosquamous disorders	Skin and subcutaneous tissue (L12)	Inverse variance weighted (multiplicative random effects)	33	0.2773	0.0707232	8.82111e-05	0.0062909	0.550239	rs10894986,rs111907377,rs1150779,rs11658587,rs11676298,rs118083884,rs12034941,rs12206651,rs12376511,rs12491937,rs12899025,rs169738,rs17011755,rs1861270,rs34753522,rs3731211,rs374039502,rs4429673,rs4444903,rs4455005,rs4768862,rs4896089,rs55968914,rs56043070,rs61750929,rs61963226,rs641154,rs66800452,rs7137828,rs7734992,rs785455,rs857721,rs9376091
GCST90016667_buildGRCh37.tsv	Papulosquamous disorders	Skin and subcutaneous tissue (L12)	Weighted mode	33	0.469521	0.129602	0.000997301	0.0774287	0.550239	rs10894986,rs111907377,rs1150779,rs11658587,rs11676298,rs118083884,rs12034941,rs12206651,rs12376511,rs12491937,rs12899025,rs169738,rs17011755,rs1861270,rs34753522,rs3731211,rs374039502,rs4429673,rs4444903,rs4455005,rs4768862,rs4896089,rs55968914,rs56043070,rs61750929,rs61963226,rs641154,rs66800452,rs7137828,rs7734992,rs785455,rs857721,rs9376091
GCST90016667_buildGRCh37.tsv	Papulosquamous disorders	Skin and subcutaneous tissue (L12)	Weighted median	33	0.303611	0.0774057	8.76968e-05	0.00686227	0.550239	rs10894986,rs111907377,rs1150779,rs11658587,rs11676298,rs118083884,rs12034941,rs12206651,rs12376511,rs12491937,rs12899025,rs169738,rs17011755,rs1861270,rs34753522,rs3731211,rs374039502,rs4429673,rs4444903,rs4455005,rs4768862,rs4896089,rs55968914,rs56043070,rs61750929,rs61963226,rs641154,rs66800452,rs7137828,rs7734992,rs785455,rs857721,rs9376091
GCST90016667_buildGRCh37.tsv	Papulosquamous disorders	Skin and subcutaneous tissue (L12)	DIVW	33	0.28242	0.0460104	4.17382e-10	2.35153e-08	0.550239	rs10894986,rs111907377,rs1150779,rs11658587,rs11676298,rs118083884,rs12034941,rs12206651,rs12376511,rs12491937,rs12899025,rs169738,rs17011755,rs1861270,rs34753522,rs3731211,rs374039502,rs4429673,rs4444903,rs4455005,rs4768862,rs4896089,rs55968914,rs56043070,rs61750929,rs61963226,rs641154,rs66800452,rs7137828,rs7734992,rs785455,rs857721,rs9376091
GCST90016667_buildGRCh37.tsv	Papulosquamous disorders	Skin and subcutaneous tissue (L12)	mr_raps	33	0.202303	0.0459752	1.08117e-05	0.000408812	0.550239	rs10894986,rs111907377,rs1150779,rs11658587,rs11676298,rs118083884,rs12034941,rs12206651,rs12376511,rs12491937,rs12899025,rs169738,rs17011755,rs1861270,rs34753522,rs3731211,rs374039502,rs4429673,rs4444903,rs4455005,rs4768862,rs4896089,rs55968914,rs56043070,rs61750929,rs61963226,rs641154,rs66800452,rs7137828,rs7734992,rs785455,rs857721,rs9376091
GCST90016667_buildGRCh37.tsv	Papulosquamous disorders	Skin and subcutaneous tissue (L12)	GRAPPLE	33	0.179178	0.0712602	0.0119229	0.239053	0.550239	rs10894986,rs111907377,rs1150779,rs11658587,rs11676298,rs118083884,rs12034941,rs12206651,rs12376511,rs12491937,rs12899025,rs169738,rs17011755,rs1861270,rs34753522,rs3731211,rs374039502,rs4429673,rs4444903,rs4455005,rs4768862,rs4896089,rs55968914,rs56043070,rs61750929,rs61963226,rs641154,rs66800452,rs7137828,rs7734992,rs785455,rs857721,rs9376091
GCST90016671_buildGRCh37.tsv	Hernia of abdominal wall	Digestive system (K11)	Inverse variance weighted (fixed effects)	6	0.810589	0.120526	1.75047e-11	1.16025e-09	0.147446	rs11666808,rs153701,rs157845,rs62048402,rs73221948,rs8101436
GCST90016671_buildGRCh37.tsv	Hernia of abdominal wall	Digestive system (K11)	MR Egger	6	-0.766033	0.887574	0.436778	0.971568	0.147446	rs11666808,rs153701,rs157845,rs62048402,rs73221948,rs8101436
GCST90016671_buildGRCh37.tsv	Hernia of abdominal wall	Digestive system (K11)	Inverse variance weighted (multiplicative random effects)	6	0.810589	0.144449	2.00478e-08	5.64747e-06	0.147446	rs11666808,rs153701,rs157845,rs62048402,rs73221948,rs8101436
GCST90016671_buildGRCh37.tsv	Hernia of abdominal wall	Digestive system (K11)	Weighted mode	6	0.562614	0.236947	0.0636022	0.691135	0.147446	rs11666808,rs153701,rs157845,rs62048402,rs73221948,rs8101436
GCST90016671_buildGRCh37.tsv	Hernia of abdominal wall	Digestive system (K11)	Weighted median	6	0.640086	0.170295	0.000170811	0.0123378	0.147446	rs11666808,rs153701,rs157845,rs62048402,rs73221948,rs8101436
GCST90016671_buildGRCh37.tsv	Hernia of abdominal wall	Digestive system (K11)	DIVW	6	0.832973	0.137074	6.1297e-10	3.32064e-08	0.147446	rs11666808,rs153701,rs157845,rs62048402,rs73221948,rs8101436
GCST90016671_buildGRCh37.tsv	Hernia of abdominal wall	Digestive system (K11)	mr_raps	6	0.813401	0.138457	4.23456e-09	3.56082e-07	0.147446	rs11666808,rs153701,rs157845,rs62048402,rs73221948,rs8101436
GCST90016671_buildGRCh37.tsv	Hernia of abdominal wall	Digestive system (K11)	GRAPPLE	6	0.803879	0.158137	3.70636e-07	0.000149155	0.147446	rs11666808,rs153701,rs157845,rs62048402,rs73221948,rs8101436
GCST90016671_buildGRCh37.tsv	Asthma (only as main-diagnosis) (more control exclusions)	Respiratory system (J10)	Inverse variance weighted (fixed effects)	6	0.400696	0.0857966	3.00752e-06	8.26555e-05	0.169266	rs11666808,rs153701,rs157845,rs62048402,rs73221948,rs8101436
GCST90016671_buildGRCh37.tsv	Asthma (only as main-diagnosis) (more control exclusions)	Respiratory system (J10)	MR Egger	6	-0.722608	0.676949	0.345911	0.967388	0.169266	rs11666808,rs153701,rs157845,rs62048402,rs73221948,rs8101436
GCST90016671_buildGRCh37.tsv	Asthma (only as main-diagnosis) (more control exclusions)	Respiratory system (J10)	Inverse variance weighted (multiplicative random effects)	6	0.400696	0.107308	0.000188413	0.0106883	0.169266	rs11666808,rs153701,rs157845,rs62048402,rs73221948,rs8101436
GCST90016671_buildGRCh37.tsv	Asthma (only as main-diagnosis) (more control exclusions)	Respiratory system (J10)	Weighted mode	6	0.28546	0.169112	0.152214	0.866937	0.169266	rs11666808,rs153701,rs157845,rs62048402,rs73221948,rs8101436
GCST90016671_buildGRCh37.tsv	Asthma (only as main-diagnosis) (more control exclusions)	Respiratory system (J10)	Weighted median	6	0.305832	0.122229	0.0123447	0.227088	0.169266	rs11666808,rs153701,rs157845,rs62048402,rs73221948,rs8101436
GCST90016671_buildGRCh37.tsv	Asthma (only as main-diagnosis) (more control exclusions)	Respiratory system (J10)	DIVW	6	0.411762	0.092819	4.57848e-06	0.000114645	0.169266	rs11666808,rs153701,rs157845,rs62048402,rs73221948,rs8101436
GCST90016671_buildGRCh37.tsv	Asthma (only as main-diagnosis) (more control exclusions)	Respiratory system (J10)	mr_raps	6	0.394465	0.0939309	2.6748e-05	0.000876151	0.169266	rs11666808,rs153701,rs157845,rs62048402,rs73221948,rs8101436
GCST90016671_buildGRCh37.tsv	Asthma (only as main-diagnosis) (more control exclusions)	Respiratory system (J10)	GRAPPLE	6	0.391614	0.113085	0.000534196	0.0362609	0.169266	rs11666808,rs153701,rs157845,rs62048402,rs73221948,rs8101436
GCST90016671_buildGRCh37.tsv	Chronic lower respiratory diseases	Respiratory system (J10)	Inverse variance weighted (fixed effects)	6	0.341971	0.0631793	6.20759e-08	2.41197e-06	0.12037	rs11666808,rs153701,rs157845,rs62048402,rs73221948,rs8101436
GCST90016671_buildGRCh37.tsv	Chronic lower respiratory diseases	Respiratory system (J10)	MR Egger	6	-0.603433	0.484743	0.281139	0.946781	0.12037	rs11666808,rs153701,rs157845,rs62048402,rs73221948,rs8101436
GCST90016671_buildGRCh37.tsv	Chronic lower respiratory diseases	Respiratory system (J10)	Inverse variance weighted (multiplicative random effects)	6	0.341971	0.0826004	3.47203e-05	0.00323394	0.12037	rs11666808,rs153701,rs157845,rs62048402,rs73221948,rs8101436
GCST90016671_buildGRCh37.tsv	Chronic lower respiratory diseases	Respiratory system (J10)	Weighted mode	6	0.222053	0.117908	0.118378	0.826795	0.12037	rs11666808,rs153701,rs157845,rs62048402,rs73221948,rs8101436
GCST90016671_buildGRCh37.tsv	Chronic lower respiratory diseases	Respiratory system (J10)	Weighted median	6	0.267748	0.0904655	0.00307964	0.109337	0.12037	rs11666808,rs153701,rs157845,rs62048402,rs73221948,rs8101436
GCST90016671_buildGRCh37.tsv	Chronic lower respiratory diseases	Respiratory system (J10)	DIVW	6	0.351413	0.0694885	2.12796e-07	7.44654e-06	0.12037	rs11666808,rs153701,rs157845,rs62048402,rs73221948,rs8101436
GCST90016671_buildGRCh37.tsv	Chronic lower respiratory diseases	Respiratory system (J10)	mr_raps	6	0.346318	0.0704795	8.9357e-07	4.61869e-05	0.12037	rs11666808,rs153701,rs157845,rs62048402,rs73221948,rs8101436
GCST90016671_buildGRCh37.tsv	Chronic lower respiratory diseases	Respiratory system (J10)	GRAPPLE	6	0.334313	0.0879106	0.000143027	0.0146512	0.12037	rs11666808,rs153701,rs157845,rs62048402,rs73221948,rs8101436
GCST90016673_buildGRCh37.tsv	Type 2 diabetes with other specified/multiple/unspecified complications	Endocrine, nutritional and metabolic (E4)	Inverse variance weighted (fixed effects)	12	0.19733	0.0225125	1.86178e-18	3.17857e-16	0.206947	rs10787429,rs12562744,rs188247550,rs2642438,rs429358,rs4665985,rs55714539,rs55736117,rs58542926,rs7029757,rs738409,rs7689584
GCST90016673_buildGRCh37.tsv	Type 2 diabetes with other specified/multiple/unspecified complications	Endocrine, nutritional and metabolic (E4)	MR Egger	12	0.313312	0.113188	0.0198532	0.526977	0.206947	rs10787429,rs12562744,rs188247550,rs2642438,rs429358,rs4665985,rs55714539,rs55736117,rs58542926,rs7029757,rs738409,rs7689584
GCST90016673_buildGRCh37.tsv	Type 2 diabetes with other specified/multiple/unspecified complications	Endocrine, nutritional and metabolic (E4)	Inverse variance weighted (multiplicative random effects)	12	0.19733	0.0763513	0.00975206	0.160525	0.206947	rs10787429,rs12562744,rs188247550,rs2642438,rs429358,rs4665985,rs55714539,rs55736117,rs58542926,rs7029757,rs738409,rs7689584
GCST90016673_buildGRCh37.tsv	Type 2 diabetes with other specified/multiple/unspecified complications	Endocrine, nutritional and metabolic (E4)	Weighted mode	12	0.125677	0.0333956	0.00313679	0.169929	0.206947	rs10787429,rs12562744,rs188247550,rs2642438,rs429358,rs4665985,rs55714539,rs55736117,rs58542926,rs7029757,rs738409,rs7689584
GCST90016673_buildGRCh37.tsv	Type 2 diabetes with other specified/multiple/unspecified complications	Endocrine, nutritional and metabolic (E4)	Weighted median	12	0.175728	0.0421489	3.05648e-05	0.00287004	0.206947	rs10787429,rs12562744,rs188247550,rs2642438,rs429358,rs4665985,rs55714539,rs55736117,rs58542926,rs7029757,rs738409,rs7689584
GCST90016673_buildGRCh37.tsv	Type 2 diabetes with other specified/multiple/unspecified complications	Endocrine, nutritional and metabolic (E4)	DIVW	12	0.198789	0.0233931	0	0	0.206947	rs10787429,rs12562744,rs188247550,rs2642438,rs429358,rs4665985,rs55714539,rs55736117,rs58542926,rs7029757,rs738409,rs7689584
GCST90016673_buildGRCh37.tsv	Type 2 diabetes with other specified/multiple/unspecified complications	Endocrine, nutritional and metabolic (E4)	mr_raps	12	0.168018	0.0224106	6.52811e-14	1.47118e-11	0.206947	rs10787429,rs12562744,rs188247550,rs2642438,rs429358,rs4665985,rs55714539,rs55736117,rs58542926,rs7029757,rs738409,rs7689584
GCST90016673_buildGRCh37.tsv	Type 2 diabetes with other specified/multiple/unspecified complications	Endocrine, nutritional and metabolic (E4)	GRAPPLE	12	0.230222	0.0656974	0.000457852	0.0339413	0.206947	rs10787429,rs12562744,rs188247550,rs2642438,rs429358,rs4665985,rs55714539,rs55736117,rs58542926,rs7029757,rs738409,rs7689584
GCST90016673_buildGRCh37.tsv	Pure hypercholesterolaemia	Endocrine, nutritional and metabolic (E4)	Inverse variance weighted (fixed effects)	12	-0.271373	0.0288508	5.14993e-21	1.31885e-18	0.233577	rs10787429,rs12562744,rs188247550,rs2642438,rs429358,rs4665985,rs55714539,rs55736117,rs58542926,rs7029757,rs738409,rs7689584
GCST90016673_buildGRCh37.tsv	Pure hypercholesterolaemia	Endocrine, nutritional and metabolic (E4)	MR Egger	12	-0.44344	0.178107	0.0320046	0.609168	0.233577	rs10787429,rs12562744,rs188247550,rs2642438,rs429358,rs4665985,rs55714539,rs55736117,rs58542926,rs7029757,rs738409,rs7689584
GCST90016673_buildGRCh37.tsv	Pure hypercholesterolaemia	Endocrine, nutritional and metabolic (E4)	Inverse variance weighted (multiplicative random effects)	12	-0.271373	0.118482	0.021997	0.254479	0.233577	rs10787429,rs12562744,rs188247550,rs2642438,rs429358,rs4665985,rs55714539,rs55736117,rs58542926,rs7029757,rs738409,rs7689584
GCST90016673_buildGRCh37.tsv	Pure hypercholesterolaemia	Endocrine, nutritional and metabolic (E4)	Weighted mode	12	-0.233425	0.0360421	4.57298e-05	0.00833679	0.233577	rs10787429,rs12562744,rs188247550,rs2642438,rs429358,rs4665985,rs55714539,rs55736117,rs58542926,rs7029757,rs738409,rs7689584
GCST90016673_buildGRCh37.tsv	Pure hypercholesterolaemia	Endocrine, nutritional and metabolic (E4)	Weighted median	12	-0.223096	0.0455428	9.65222e-07	0.000132166	0.233577	rs10787429,rs12562744,rs188247550,rs2642438,rs429358,rs4665985,rs55714539,rs55736117,rs58542926,rs7029757,rs738409,rs7689584
GCST90016673_buildGRCh37.tsv	Pure hypercholesterolaemia	Endocrine, nutritional and metabolic (E4)	DIVW	12	-0.273401	0.0300866	0	0	0.233577	rs10787429,rs12562744,rs188247550,rs2642438,rs429358,rs4665985,rs55714539,rs55736117,rs58542926,rs7029757,rs738409,rs7689584
GCST90016673_buildGRCh37.tsv	Pure hypercholesterolaemia	Endocrine, nutritional and metabolic (E4)	mr_raps	12	-0.20492	0.0282483	4.03899e-13	7.11115e-11	0.233577	rs10787429,rs12562744,rs188247550,rs2642438,rs429358,rs4665985,rs55714539,rs55736117,rs58542926,rs7029757,rs738409,rs7689584
GCST90016673_buildGRCh37.tsv	Pure hypercholesterolaemia	Endocrine, nutritional and metabolic (E4)	GRAPPLE	12	-0.268673	0.0990475	0.00667644	0.193533	0.233577	rs10787429,rs12562744,rs188247550,rs2642438,rs429358,rs4665985,rs55714539,rs55736117,rs58542926,rs7029757,rs738409,rs7689584
GCST90016673_buildGRCh37.tsv	Disorders of lipoprotein metabolism and other lipidaemias	Endocrine, nutritional and metabolic (E4)	Inverse variance weighted (fixed effects)	12	-0.261769	0.0245215	1.33152e-26	4.68861e-24	0.213616	rs10787429,rs12562744,rs188247550,rs2642438,rs429358,rs4665985,rs55714539,rs55736117,rs58542926,rs7029757,rs738409,rs7689584
GCST90016673_buildGRCh37.tsv	Disorders of lipoprotein metabolism and other lipidaemias	Endocrine, nutritional and metabolic (E4)	MR Egger	12	-0.436514	0.172661	0.0299657	0.593851	0.213616	rs10787429,rs12562744,rs188247550,rs2642438,rs429358,rs4665985,rs55714539,rs55736117,rs58542926,rs7029757,rs738409,rs7689584
GCST90016673_buildGRCh37.tsv	Disorders of lipoprotein metabolism and other lipidaemias	Endocrine, nutritional and metabolic (E4)	Inverse variance weighted (multiplicative random effects)	12	-0.261769	0.115638	0.0235932	0.263738	0.213616	rs10787429,rs12562744,rs188247550,rs2642438,rs429358,rs4665985,rs55714539,rs55736117,rs58542926,rs7029757,rs738409,rs7689584
GCST90016673_buildGRCh37.tsv	Disorders of lipoprotein metabolism and other lipidaemias	Endocrine, nutritional and metabolic (E4)	Weighted mode	12	-0.220258	0.0288986	1.03214e-05	0.00290753	0.213616	rs10787429,rs12562744,rs188247550,rs2642438,rs429358,rs4665985,rs55714539,rs55736117,rs58542926,rs7029757,rs738409,rs7689584
GCST90016673_buildGRCh37.tsv	Disorders of lipoprotein metabolism and other lipidaemias	Endocrine, nutritional and metabolic (E4)	Weighted median	12	-0.204648	0.0368212	2.73068e-08	8.09717e-06	0.213616	rs10787429,rs12562744,rs188247550,rs2642438,rs429358,rs4665985,rs55714539,rs55736117,rs58542926,rs7029757,rs738409,rs7689584
GCST90016673_buildGRCh37.tsv	Disorders of lipoprotein metabolism and other lipidaemias	Endocrine, nutritional and metabolic (E4)	DIVW	12	-0.26372	0.025807	0	0	0.213616	rs10787429,rs12562744,rs188247550,rs2642438,rs429358,rs4665985,rs55714539,rs55736117,rs58542926,rs7029757,rs738409,rs7689584
GCST90016673_buildGRCh37.tsv	Disorders of lipoprotein metabolism and other lipidaemias	Endocrine, nutritional and metabolic (E4)	mr_raps	12	-0.197703	0.0236017	0	0	0.213616	rs10787429,rs12562744,rs188247550,rs2642438,rs429358,rs4665985,rs55714539,rs55736117,rs58542926,rs7029757,rs738409,rs7689584
GCST90016673_buildGRCh37.tsv	Disorders of lipoprotein metabolism and other lipidaemias	Endocrine, nutritional and metabolic (E4)	GRAPPLE	12	-0.256832	0.0942196	0.00641297	0.192184	0.213616	rs10787429,rs12562744,rs188247550,rs2642438,rs429358,rs4665985,rs55714539,rs55736117,rs58542926,rs7029757,rs738409,rs7689584
GCST90016673_buildGRCh37.tsv	Metabolic disorders	Endocrine, nutritional and metabolic (E4)	Inverse variance weighted (fixed effects)	12	-0.17908	0.0209166	1.11277e-17	1.74149e-15	0.18768	rs10787429,rs12562744,rs188247550,rs2642438,rs429358,rs4665985,rs55714539,rs55736117,rs58542926,rs7029757,rs738409,rs7689584
GCST90016673_buildGRCh37.tsv	Metabolic disorders	Endocrine, nutritional and metabolic (E4)	MR Egger	12	-0.304029	0.11604	0.0255963	0.561632	0.18768	rs10787429,rs12562744,rs188247550,rs2642438,rs429358,rs4665985,rs55714539,rs55736117,rs58542926,rs7029757,rs738409,rs7689584
GCST90016673_buildGRCh37.tsv	Metabolic disorders	Endocrine, nutritional and metabolic (E4)	Inverse variance weighted (multiplicative random effects)	12	-0.17908	0.0785698	0.0226521	0.259394	0.18768	rs10787429,rs12562744,rs188247550,rs2642438,rs429358,rs4665985,rs55714539,rs55736117,rs58542926,rs7029757,rs738409,rs7689584
GCST90016673_buildGRCh37.tsv	Metabolic disorders	Endocrine, nutritional and metabolic (E4)	Weighted mode	12	-0.15539	0.0258595	8.81123e-05	0.0134169	0.18768	rs10787429,rs12562744,rs188247550,rs2642438,rs429358,rs4665985,rs55714539,rs55736117,rs58542926,rs7029757,rs738409,rs7689584
GCST90016673_buildGRCh37.tsv	Metabolic disorders	Endocrine, nutritional and metabolic (E4)	Weighted median	12	-0.141453	0.0289	9.85264e-07	0.000132166	0.18768	rs10787429,rs12562744,rs188247550,rs2642438,rs429358,rs4665985,rs55714539,rs55736117,rs58542926,rs7029757,rs738409,rs7689584
GCST90016673_buildGRCh37.tsv	Metabolic disorders	Endocrine, nutritional and metabolic (E4)	DIVW	12	-0.180411	0.0216859	0	0	0.18768	rs10787429,rs12562744,rs188247550,rs2642438,rs429358,rs4665985,rs55714539,rs55736117,rs58542926,rs7029757,rs738409,rs7689584
GCST90016673_buildGRCh37.tsv	Metabolic disorders	Endocrine, nutritional and metabolic (E4)	mr_raps	12	-0.131177	0.0205718	1.81102e-10	1.7957e-08	0.18768	rs10787429,rs12562744,rs188247550,rs2642438,rs429358,rs4665985,rs55714539,rs55736117,rs58542926,rs7029757,rs738409,rs7689584
GCST90016673_buildGRCh37.tsv	Metabolic disorders	Endocrine, nutritional and metabolic (E4)	GRAPPLE	12	-0.172836	0.0644702	0.00734325	0.196075	0.18768	rs10787429,rs12562744,rs188247550,rs2642438,rs429358,rs4665985,rs55714539,rs55736117,rs58542926,rs7029757,rs738409,rs7689584
GCST90016673_buildGRCh37.tsv	Angina pectoris	Circulatory system (I9)	Inverse variance weighted (fixed effects)	12	-0.178001	0.0275086	9.75164e-11	5.84476e-09	0.316209	rs10787429,rs12562744,rs188247550,rs2642438,rs429358,rs4665985,rs55714539,rs55736117,rs58542926,rs7029757,rs738409,rs7689584
GCST90016673_buildGRCh37.tsv	Angina pectoris	Circulatory system (I9)	MR Egger	12	-0.236799	0.0732431	0.00897436	0.404492	0.316209	rs10787429,rs12562744,rs188247550,rs2642438,rs429358,rs4665985,rs55714539,rs55736117,rs58542926,rs7029757,rs738409,rs7689584
GCST90016673_buildGRCh37.tsv	Angina pectoris	Circulatory system (I9)	Inverse variance weighted (multiplicative random effects)	12	-0.178001	0.0477725	0.000194523	0.0108509	0.316209	rs10787429,rs12562744,rs188247550,rs2642438,rs429358,rs4665985,rs55714539,rs55736117,rs58542926,rs7029757,rs738409,rs7689584
GCST90016673_buildGRCh37.tsv	Angina pectoris	Circulatory system (I9)	Weighted mode	12	-0.174707	0.0361728	0.000527538	0.0487237	0.316209	rs10787429,rs12562744,rs188247550,rs2642438,rs429358,rs4665985,rs55714539,rs55736117,rs58542926,rs7029757,rs738409,rs7689584
GCST90016673_buildGRCh37.tsv	Angina pectoris	Circulatory system (I9)	Weighted median	12	-0.190924	0.0385676	7.40715e-07	0.000119234	0.316209	rs10787429,rs12562744,rs188247550,rs2642438,rs429358,rs4665985,rs55714539,rs55736117,rs58542926,rs7029757,rs738409,rs7689584
GCST90016673_buildGRCh37.tsv	Angina pectoris	Circulatory system (I9)	DIVW	12	-0.179325	0.0281826	9.89344e-11	6.26288e-09	0.316209	rs10787429,rs12562744,rs188247550,rs2642438,rs429358,rs4665985,rs55714539,rs55736117,rs58542926,rs7029757,rs738409,rs7689584
GCST90016673_buildGRCh37.tsv	Angina pectoris	Circulatory system (I9)	mr_raps	12	-0.166601	0.0285518	5.37707e-09	4.39049e-07	0.316209	rs10787429,rs12562744,rs188247550,rs2642438,rs429358,rs4665985,rs55714539,rs55736117,rs58542926,rs7029757,rs738409,rs7689584
GCST90016673_buildGRCh37.tsv	Angina pectoris	Circulatory system (I9)	GRAPPLE	12	-0.18403	0.0489141	0.000168351	0.0158132	0.316209	rs10787429,rs12562744,rs188247550,rs2642438,rs429358,rs4665985,rs55714539,rs55736117,rs58542926,rs7029757,rs738409,rs7689584
GCST90016673_buildGRCh37.tsv	Coronary angioplasty	Circulatory system (I9)	Inverse variance weighted (fixed effects)	12	-0.169648	0.0399708	2.19287e-05	0.000459279	0.0900255	rs10787429,rs12562744,rs188247550,rs2642438,rs429358,rs4665985,rs55714539,rs55736117,rs58542926,rs7029757,rs738409,rs7689584
GCST90016673_buildGRCh37.tsv	Coronary angioplasty	Circulatory system (I9)	MR Egger	12	-0.257236	0.0614502	0.00186953	0.175549	0.0900255	rs10787429,rs12562744,rs188247550,rs2642438,rs429358,rs4665985,rs55714539,rs55736117,rs58542926,rs7029757,rs738409,rs7689584
GCST90016673_buildGRCh37.tsv	Coronary angioplasty	Circulatory system (I9)	Inverse variance weighted (multiplicative random effects)	12	-0.169648	0.038883	1.28274e-05	0.00138001	0.0900255	rs10787429,rs12562744,rs188247550,rs2642438,rs429358,rs4665985,rs55714539,rs55736117,rs58542926,rs7029757,rs738409,rs7689584
GCST90016673_buildGRCh37.tsv	Coronary angioplasty	Circulatory system (I9)	Weighted mode	12	-0.203505	0.04905	0.00161938	0.103677	0.0900255	rs10787429,rs12562744,rs188247550,rs2642438,rs429358,rs4665985,rs55714539,rs55736117,rs58542926,rs7029757,rs738409,rs7689584
GCST90016673_buildGRCh37.tsv	Coronary angioplasty	Circulatory system (I9)	Weighted median	12	-0.181042	0.0523483	0.000543386	0.0320191	0.0900255	rs10787429,rs12562744,rs188247550,rs2642438,rs429358,rs4665985,rs55714539,rs55736117,rs58542926,rs7029757,rs738409,rs7689584
GCST90016673_buildGRCh37.tsv	Coronary angioplasty	Circulatory system (I9)	DIVW	12	-0.17091	0.0405708	1.26209e-05	0.000270365	0.0900255	rs10787429,rs12562744,rs188247550,rs2642438,rs429358,rs4665985,rs55714539,rs55736117,rs58542926,rs7029757,rs738409,rs7689584
GCST90016673_buildGRCh37.tsv	Coronary angioplasty	Circulatory system (I9)	mr_raps	12	-0.171915	0.0416851	3.72132e-05	0.00113528	0.0900255	rs10787429,rs12562744,rs188247550,rs2642438,rs429358,rs4665985,rs55714539,rs55736117,rs58542926,rs7029757,rs738409,rs7689584
GCST90016673_buildGRCh37.tsv	Coronary angioplasty	Circulatory system (I9)	GRAPPLE	12	-0.170747	0.0415543	3.97378e-05	0.00574058	0.0900255	rs10787429,rs12562744,rs188247550,rs2642438,rs429358,rs4665985,rs55714539,rs55736117,rs58542926,rs7029757,rs738409,rs7689584
GCST90016673_buildGRCh37.tsv	Coronary artery bypass grafting	Circulatory system (I9)	Inverse variance weighted (fixed effects)	12	-0.356045	0.0465806	2.11197e-14	2.08751e-12	0.492759	rs10787429,rs12562744,rs188247550,rs2642438,rs429358,rs4665985,rs55714539,rs55736117,rs58542926,rs7029757,rs738409,rs7689584
GCST90016673_buildGRCh37.tsv	Coronary artery bypass grafting	Circulatory system (I9)	MR Egger	12	-0.433178	0.142188	0.0123246	0.446015	0.492759	rs10787429,rs12562744,rs188247550,rs2642438,rs429358,rs4665985,rs55714539,rs55736117,rs58542926,rs7029757,rs738409,rs7689584
GCST90016673_buildGRCh37.tsv	Coronary artery bypass grafting	Circulatory system (I9)	Inverse variance weighted (multiplicative random effects)	12	-0.356045	0.0900007	7.62083e-05	0.00566625	0.492759	rs10787429,rs12562744,rs188247550,rs2642438,rs429358,rs4665985,rs55714539,rs55736117,rs58542926,rs7029757,rs738409,rs7689584
GCST90016673_buildGRCh37.tsv	Coronary artery bypass grafting	Circulatory system (I9)	Weighted mode	12	-0.323463	0.0571126	0.000145842	0.0186744	0.492759	rs10787429,rs12562744,rs188247550,rs2642438,rs429358,rs4665985,rs55714539,rs55736117,rs58542926,rs7029757,rs738409,rs7689584
GCST90016673_buildGRCh37.tsv	Coronary artery bypass grafting	Circulatory system (I9)	Weighted median	12	-0.340614	0.0638754	9.68795e-08	2.27425e-05	0.492759	rs10787429,rs12562744,rs188247550,rs2642438,rs429358,rs4665985,rs55714539,rs55736117,rs58542926,rs7029757,rs738409,rs7689584
GCST90016673_buildGRCh37.tsv	Coronary artery bypass grafting	Circulatory system (I9)	DIVW	12	-0.358716	0.0480431	4.11893e-14	4.14394e-12	0.492759	rs10787429,rs12562744,rs188247550,rs2642438,rs429358,rs4665985,rs55714539,rs55736117,rs58542926,rs7029757,rs738409,rs7689584
GCST90016673_buildGRCh37.tsv	Coronary artery bypass grafting	Circulatory system (I9)	mr_raps	12	-0.321801	0.0483563	2.83713e-11	3.47487e-09	0.492759	rs10787429,rs12562744,rs188247550,rs2642438,rs429358,rs4665985,rs55714539,rs55736117,rs58542926,rs7029757,rs738409,rs7689584
GCST90016673_buildGRCh37.tsv	Coronary artery bypass grafting	Circulatory system (I9)	GRAPPLE	12	-0.350228	0.0781976	7.50801e-06	0.00151072	0.492759	rs10787429,rs12562744,rs188247550,rs2642438,rs429358,rs4665985,rs55714539,rs55736117,rs58542926,rs7029757,rs738409,rs7689584
GCST90016673_buildGRCh37.tsv	Major coronary heart disease event	Circulatory system (I9)	Inverse variance weighted (fixed effects)	12	-0.215348	0.024665	2.52568e-18	4.06562e-16	0.328848	rs10787429,rs12562744,rs188247550,rs2642438,rs429358,rs4665985,rs55714539,rs55736117,rs58542926,rs7029757,rs738409,rs7689584
GCST90016673_buildGRCh37.tsv	Major coronary heart disease event	Circulatory system (I9)	MR Egger	12	-0.274057	0.0751426	0.00448332	0.315738	0.328848	rs10787429,rs12562744,rs188247550,rs2642438,rs429358,rs4665985,rs55714539,rs55736117,rs58542926,rs7029757,rs738409,rs7689584
GCST90016673_buildGRCh37.tsv	Major coronary heart disease event	Circulatory system (I9)	Inverse variance weighted (multiplicative random effects)	12	-0.215348	0.0488561	1.04421e-05	0.00120063	0.328848	rs10787429,rs12562744,rs188247550,rs2642438,rs429358,rs4665985,rs55714539,rs55736117,rs58542926,rs7029757,rs738409,rs7689584
GCST90016673_buildGRCh37.tsv	Major coronary heart disease event	Circulatory system (I9)	Weighted mode	12	-0.206115	0.031526	4.2041e-05	0.00833679	0.328848	rs10787429,rs12562744,rs188247550,rs2642438,rs429358,rs4665985,rs55714539,rs55736117,rs58542926,rs7029757,rs738409,rs7689584
GCST90016673_buildGRCh37.tsv	Major coronary heart disease event	Circulatory system (I9)	Weighted median	12	-0.207649	0.0321262	1.02279e-10	7.20301e-08	0.328848	rs10787429,rs12562744,rs188247550,rs2642438,rs429358,rs4665985,rs55714539,rs55736117,rs58542926,rs7029757,rs738409,rs7689584
GCST90016673_buildGRCh37.tsv	Major coronary heart disease event	Circulatory system (I9)	DIVW	12	-0.216953	0.0256078	0	0	0.328848	rs10787429,rs12562744,rs188247550,rs2642438,rs429358,rs4665985,rs55714539,rs55736117,rs58542926,rs7029757,rs738409,rs7689584
GCST90016673_buildGRCh37.tsv	Major coronary heart disease event	Circulatory system (I9)	mr_raps	12	-0.202701	0.0257345	3.33067e-15	9.38249e-13	0.328848	rs10787429,rs12562744,rs188247550,rs2642438,rs429358,rs4665985,rs55714539,rs55736117,rs58542926,rs7029757,rs738409,rs7689584
GCST90016673_buildGRCh37.tsv	Major coronary heart disease event	Circulatory system (I9)	GRAPPLE	12	-0.210449	0.0466725	6.51174e-06	0.00135878	0.328848	rs10787429,rs12562744,rs188247550,rs2642438,rs429358,rs4665985,rs55714539,rs55736117,rs58542926,rs7029757,rs738409,rs7689584
GCST90016673_buildGRCh37.tsv	Coronary atherosclerosis	Circulatory system (I9)	Inverse variance weighted (fixed effects)	12	-0.19233	0.0243484	2.80989e-15	3.1041e-13	0.484476	rs10787429,rs12562744,rs188247550,rs2642438,rs429358,rs4665985,rs55714539,rs55736117,rs58542926,rs7029757,rs738409,rs7689584
GCST90016673_buildGRCh37.tsv	Coronary atherosclerosis	Circulatory system (I9)	MR Egger	12	-0.234524	0.0763745	0.0118264	0.434493	0.484476	rs10787429,rs12562744,rs188247550,rs2642438,rs429358,rs4665985,rs55714539,rs55736117,rs58542926,rs7029757,rs738409,rs7689584
GCST90016673_buildGRCh37.tsv	Coronary atherosclerosis	Circulatory system (I9)	Inverse variance weighted (multiplicative random effects)	12	-0.19233	0.0484747	7.25897e-05	0.0055398	0.484476	rs10787429,rs12562744,rs188247550,rs2642438,rs429358,rs4665985,rs55714539,rs55736117,rs58542926,rs7029757,rs738409,rs7689584
GCST90016673_buildGRCh37.tsv	Coronary atherosclerosis	Circulatory system (I9)	Weighted mode	12	-0.181909	0.0320125	0.000141827	0.0185826	0.484476	rs10787429,rs12562744,rs188247550,rs2642438,rs429358,rs4665985,rs55714539,rs55736117,rs58542926,rs7029757,rs738409,rs7689584
GCST90016673_buildGRCh37.tsv	Coronary atherosclerosis	Circulatory system (I9)	Weighted median	12	-0.192651	0.0335186	9.05234e-09	3.00005e-06	0.484476	rs10787429,rs12562744,rs188247550,rs2642438,rs429358,rs4665985,rs55714539,rs55736117,rs58542926,rs7029757,rs738409,rs7689584
GCST90016673_buildGRCh37.tsv	Coronary atherosclerosis	Circulatory system (I9)	DIVW	12	-0.193764	0.0251487	6.55032e-15	7.23617e-13	0.484476	rs10787429,rs12562744,rs188247550,rs2642438,rs429358,rs4665985,rs55714539,rs55736117,rs58542926,rs7029757,rs738409,rs7689584
GCST90016673_buildGRCh37.tsv	Coronary atherosclerosis	Circulatory system (I9)	mr_raps	12	-0.177634	0.0253369	2.36811e-12	3.51103e-10	0.484476	rs10787429,rs12562744,rs188247550,rs2642438,rs429358,rs4665985,rs55714539,rs55736117,rs58542926,rs7029757,rs738409,rs7689584
GCST90016673_buildGRCh37.tsv	Coronary atherosclerosis	Circulatory system (I9)	GRAPPLE	12	-0.197403	0.0527718	0.000183512	0.0161644	0.484476	rs10787429,rs12562744,rs188247550,rs2642438,rs429358,rs4665985,rs55714539,rs55736117,rs58542926,rs7029757,rs738409,rs7689584
GCST90016673_buildGRCh37.tsv	Hard cardiovascular diseases	Circulatory system (I9)	Inverse variance weighted (fixed effects)	12	-0.147788	0.0215497	6.98213e-12	4.97941e-10	0.496044	rs10787429,rs12562744,rs188247550,rs2642438,rs429358,rs4665985,rs55714539,rs55736117,rs58542926,rs7029757,rs738409,rs7689584
GCST90016673_buildGRCh37.tsv	Hard cardiovascular diseases	Circulatory system (I9)	MR Egger	12	-0.181582	0.0628705	0.016157	0.497424	0.496044	rs10787429,rs12562744,rs188247550,rs2642438,rs429358,rs4665985,rs55714539,rs55736117,rs58542926,rs7029757,rs738409,rs7689584
GCST90016673_buildGRCh37.tsv	Hard cardiovascular diseases	Circulatory system (I9)	Inverse variance weighted (multiplicative random effects)	12	-0.147788	0.039856	0.00020886	0.0111961	0.496044	rs10787429,rs12562744,rs188247550,rs2642438,rs429358,rs4665985,rs55714539,rs55736117,rs58542926,rs7029757,rs738409,rs7689584
GCST90016673_buildGRCh37.tsv	Hard cardiovascular diseases	Circulatory system (I9)	Weighted mode	12	-0.137001	0.0245448	0.000164757	0.0201792	0.496044	rs10787429,rs12562744,rs188247550,rs2642438,rs429358,rs4665985,rs55714539,rs55736117,rs58542926,rs7029757,rs738409,rs7689584
GCST90016673_buildGRCh37.tsv	Hard cardiovascular diseases	Circulatory system (I9)	Weighted median	12	-0.14291	0.0278227	2.79996e-07	5.19699e-05	0.496044	rs10787429,rs12562744,rs188247550,rs2642438,rs429358,rs4665985,rs55714539,rs55736117,rs58542926,rs7029757,rs738409,rs7689584
GCST90016673_buildGRCh37.tsv	Hard cardiovascular diseases	Circulatory system (I9)	DIVW	12	-0.148887	0.0221221	8.47e-12	6.1974e-10	0.496044	rs10787429,rs12562744,rs188247550,rs2642438,rs429358,rs4665985,rs55714539,rs55736117,rs58542926,rs7029757,rs738409,rs7689584
GCST90016673_buildGRCh37.tsv	Hard cardiovascular diseases	Circulatory system (I9)	mr_raps	12	-0.134532	0.0223541	1.76315e-09	1.55212e-07	0.496044	rs10787429,rs12562744,rs188247550,rs2642438,rs429358,rs4665985,rs55714539,rs55736117,rs58542926,rs7029757,rs738409,rs7689584
GCST90016673_buildGRCh37.tsv	Hard cardiovascular diseases	Circulatory system (I9)	GRAPPLE	12	-0.138514	0.0384361	0.000313655	0.0256106	0.496044	rs10787429,rs12562744,rs188247550,rs2642438,rs429358,rs4665985,rs55714539,rs55736117,rs58542926,rs7029757,rs738409,rs7689584
GCST90016673_buildGRCh37.tsv	Heart failure and coronary heart disease	Circulatory system (I9)	Inverse variance weighted (fixed effects)	12	-0.156904	0.0424029	0.00021533	0.0033793	0.216696	rs10787429,rs12562744,rs188247550,rs2642438,rs429358,rs4665985,rs55714539,rs55736117,rs58542926,rs7029757,rs738409,rs7689584
GCST90016673_buildGRCh37.tsv	Heart failure and coronary heart disease	Circulatory system (I9)	MR Egger	12	-0.230242	0.0731728	0.0103936	0.421931	0.216696	rs10787429,rs12562744,rs188247550,rs2642438,rs429358,rs4665985,rs55714539,rs55736117,rs58542926,rs7029757,rs738409,rs7689584
GCST90016673_buildGRCh37.tsv	Heart failure and coronary heart disease	Circulatory system (I9)	Inverse variance weighted (multiplicative random effects)	12	-0.156904	0.0491204	0.00140183	0.0439726	0.216696	rs10787429,rs12562744,rs188247550,rs2642438,rs429358,rs4665985,rs55714539,rs55736117,rs58542926,rs7029757,rs738409,rs7689584
GCST90016673_buildGRCh37.tsv	Heart failure and coronary heart disease	Circulatory system (I9)	Weighted mode	12	-0.185435	0.0513375	0.00408268	0.209108	0.216696	rs10787429,rs12562744,rs188247550,rs2642438,rs429358,rs4665985,rs55714539,rs55736117,rs58542926,rs7029757,rs738409,rs7689584
GCST90016673_buildGRCh37.tsv	Heart failure and coronary heart disease	Circulatory system (I9)	Weighted median	12	-0.180803	0.0532636	0.000687569	0.0376093	0.216696	rs10787429,rs12562744,rs188247550,rs2642438,rs429358,rs4665985,rs55714539,rs55736117,rs58542926,rs7029757,rs738409,rs7689584
GCST90016673_buildGRCh37.tsv	Heart failure and coronary heart disease	Circulatory system (I9)	DIVW	12	-0.158063	0.0429508	0.000116572	0.00185371	0.216696	rs10787429,rs12562744,rs188247550,rs2642438,rs429358,rs4665985,rs55714539,rs55736117,rs58542926,rs7029757,rs738409,rs7689584
GCST90016673_buildGRCh37.tsv	Heart failure and coronary heart disease	Circulatory system (I9)	mr_raps	12	-0.165074	0.0439526	0.000172835	0.00412607	0.216696	rs10787429,rs12562744,rs188247550,rs2642438,rs429358,rs4665985,rs55714539,rs55736117,rs58542926,rs7029757,rs738409,rs7689584
GCST90016673_buildGRCh37.tsv	Heart failure and coronary heart disease	Circulatory system (I9)	GRAPPLE	12	-0.167855	0.0515734	0.00113522	0.0623218	0.216696	rs10787429,rs12562744,rs188247550,rs2642438,rs429358,rs4665985,rs55714539,rs55736117,rs58542926,rs7029757,rs738409,rs7689584
GCST90016673_buildGRCh37.tsv	Ischaemic heart disease, wide definition	Circulatory system (I9)	Inverse variance weighted (fixed effects)	12	-0.168891	0.0214939	3.91491e-15	4.16163e-13	0.379499	rs10787429,rs12562744,rs188247550,rs2642438,rs429358,rs4665985,rs55714539,rs55736117,rs58542926,rs7029757,rs738409,rs7689584
GCST90016673_buildGRCh37.tsv	Ischaemic heart disease, wide definition	Circulatory system (I9)	MR Egger	12	-0.214679	0.0654488	0.0082874	0.389093	0.379499	rs10787429,rs12562744,rs188247550,rs2642438,rs429358,rs4665985,rs55714539,rs55736117,rs58542926,rs7029757,rs738409,rs7689584
GCST90016673_buildGRCh37.tsv	Ischaemic heart disease, wide definition	Circulatory system (I9)	Inverse variance weighted (multiplicative random effects)	12	-0.168891	0.0421697	6.20078e-05	0.00499074	0.379499	rs10787429,rs12562744,rs188247550,rs2642438,rs429358,rs4665985,rs55714539,rs55736117,rs58542926,rs7029757,rs738409,rs7689584
GCST90016673_buildGRCh37.tsv	Ischaemic heart disease, wide definition	Circulatory system (I9)	Weighted mode	12	-0.165752	0.0255665	4.5308e-05	0.00833679	0.379499	rs10787429,rs12562744,rs188247550,rs2642438,rs429358,rs4665985,rs55714539,rs55736117,rs58542926,rs7029757,rs738409,rs7689584
GCST90016673_buildGRCh37.tsv	Ischaemic heart disease, wide definition	Circulatory system (I9)	Weighted median	12	-0.160224	0.0304462	1.42076e-07	3.07868e-05	0.379499	rs10787429,rs12562744,rs188247550,rs2642438,rs429358,rs4665985,rs55714539,rs55736117,rs58542926,rs7029757,rs738409,rs7689584
GCST90016673_buildGRCh37.tsv	Ischaemic heart disease, wide definition	Circulatory system (I9)	DIVW	12	-0.170147	0.022192	8.77076e-15	9.50278e-13	0.379499	rs10787429,rs12562744,rs188247550,rs2642438,rs429358,rs4665985,rs55714539,rs55736117,rs58542926,rs7029757,rs738409,rs7689584
GCST90016673_buildGRCh37.tsv	Ischaemic heart disease, wide definition	Circulatory system (I9)	mr_raps	12	-0.160358	0.0223839	7.83595e-13	1.29846e-10	0.379499	rs10787429,rs12562744,rs188247550,rs2642438,rs429358,rs4665985,rs55714539,rs55736117,rs58542926,rs7029757,rs738409,rs7689584
GCST90016673_buildGRCh37.tsv	Ischaemic heart disease, wide definition	Circulatory system (I9)	GRAPPLE	12	-0.175587	0.0443542	7.53441e-05	0.00922801	0.379499	rs10787429,rs12562744,rs188247550,rs2642438,rs429358,rs4665985,rs55714539,rs55736117,rs58542926,rs7029757,rs738409,rs7689584
GCST90016673_buildGRCh37.tsv	Myocardial infarction, strict	Circulatory system (I9)	Inverse variance weighted (fixed effects)	12	-0.228126	0.0322886	1.60389e-12	1.25504e-10	0.4307	rs10787429,rs12562744,rs188247550,rs2642438,rs429358,rs4665985,rs55714539,rs55736117,rs58542926,rs7029757,rs738409,rs7689584
GCST90016673_buildGRCh37.tsv	Myocardial infarction, strict	Circulatory system (I9)	MR Egger	12	-0.279319	0.0818986	0.00665214	0.360621	0.4307	rs10787429,rs12562744,rs188247550,rs2642438,rs429358,rs4665985,rs55714539,rs55736117,rs58542926,rs7029757,rs738409,rs7689584
GCST90016673_buildGRCh37.tsv	Myocardial infarction, strict	Circulatory system (I9)	Inverse variance weighted (multiplicative random effects)	12	-0.228126	0.0523175	1.2982e-05	0.00138001	0.4307	rs10787429,rs12562744,rs188247550,rs2642438,rs429358,rs4665985,rs55714539,rs55736117,rs58542926,rs7029757,rs738409,rs7689584
GCST90016673_buildGRCh37.tsv	Myocardial infarction, strict	Circulatory system (I9)	Weighted mode	12	-0.230583	0.0438391	0.000268518	0.0297009	0.4307	rs10787429,rs12562744,rs188247550,rs2642438,rs429358,rs4665985,rs55714539,rs55736117,rs58542926,rs7029757,rs738409,rs7689584
GCST90016673_buildGRCh37.tsv	Myocardial infarction, strict	Circulatory system (I9)	Weighted median	12	-0.225411	0.0457572	8.3822e-07	0.000128306	0.4307	rs10787429,rs12562744,rs188247550,rs2642438,rs429358,rs4665985,rs55714539,rs55736117,rs58542926,rs7029757,rs738409,rs7689584
GCST90016673_buildGRCh37.tsv	Myocardial infarction, strict	Circulatory system (I9)	DIVW	12	-0.229821	0.0331768	2.14684e-12	1.83262e-10	0.4307	rs10787429,rs12562744,rs188247550,rs2642438,rs429358,rs4665985,rs55714539,rs55736117,rs58542926,rs7029757,rs738409,rs7689584
GCST90016673_buildGRCh37.tsv	Myocardial infarction, strict	Circulatory system (I9)	mr_raps	12	-0.22318	0.0335781	2.99922e-11	3.59524e-09	0.4307	rs10787429,rs12562744,rs188247550,rs2642438,rs429358,rs4665985,rs55714539,rs55736117,rs58542926,rs7029757,rs738409,rs7689584
GCST90016673_buildGRCh37.tsv	Myocardial infarction, strict	Circulatory system (I9)	GRAPPLE	12	-0.240138	0.0561321	1.88509e-05	0.00321836	0.4307	rs10787429,rs12562744,rs188247550,rs2642438,rs429358,rs4665985,rs55714539,rs55736117,rs58542926,rs7029757,rs738409,rs7689584
GCST90016673_buildGRCh37.tsv	Coronary revascularization (ANGIO or CABG)	Circulatory system (I9)	Inverse variance weighted (fixed effects)	12	-0.242731	0.0333652	3.465e-13	3.00335e-11	0.314901	rs10787429,rs12562744,rs188247550,rs2642438,rs429358,rs4665985,rs55714539,rs55736117,rs58542926,rs7029757,rs738409,rs7689584
GCST90016673_buildGRCh37.tsv	Coronary revascularization (ANGIO or CABG)	Circulatory system (I9)	MR Egger	12	-0.302454	0.0741734	0.00222267	0.19877	0.314901	rs10787429,rs12562744,rs188247550,rs2642438,rs429358,rs4665985,rs55714539,rs55736117,rs58542926,rs7029757,rs738409,rs7689584
GCST90016673_buildGRCh37.tsv	Coronary revascularization (ANGIO or CABG)	Circulatory system (I9)	Inverse variance weighted (multiplicative random effects)	12	-0.242731	0.0483827	5.25151e-07	0.000103373	0.314901	rs10787429,rs12562744,rs188247550,rs2642438,rs429358,rs4665985,rs55714539,rs55736117,rs58542926,rs7029757,rs738409,rs7689584
GCST90016673_buildGRCh37.tsv	Coronary revascularization (ANGIO or CABG)	Circulatory system (I9)	Weighted mode	12	-0.234353	0.0401709	0.000113522	0.0162074	0.314901	rs10787429,rs12562744,rs188247550,rs2642438,rs429358,rs4665985,rs55714539,rs55736117,rs58542926,rs7029757,rs738409,rs7689584
GCST90016673_buildGRCh37.tsv	Coronary revascularization (ANGIO or CABG)	Circulatory system (I9)	Weighted median	12	-0.243427	0.0410667	3.07391e-09	1.33219e-06	0.314901	rs10787429,rs12562744,rs188247550,rs2642438,rs429358,rs4665985,rs55714539,rs55736117,rs58542926,rs7029757,rs738409,rs7689584
GCST90016673_buildGRCh37.tsv	Coronary revascularization (ANGIO or CABG)	Circulatory system (I9)	DIVW	12	-0.244545	0.0343412	5.35572e-13	4.78954e-11	0.314901	rs10787429,rs12562744,rs188247550,rs2642438,rs429358,rs4665985,rs55714539,rs55736117,rs58542926,rs7029757,rs738409,rs7689584
GCST90016673_buildGRCh37.tsv	Coronary revascularization (ANGIO or CABG)	Circulatory system (I9)	mr_raps	12	-0.222753	0.0348703	1.68036e-10	1.75317e-08	0.314901	rs10787429,rs12562744,rs188247550,rs2642438,rs429358,rs4665985,rs55714539,rs55736117,rs58542926,rs7029757,rs738409,rs7689584
GCST90016673_buildGRCh37.tsv	Coronary revascularization (ANGIO or CABG)	Circulatory system (I9)	GRAPPLE	12	-0.22626	0.0449545	4.82647e-07	0.000181282	0.314901	rs10787429,rs12562744,rs188247550,rs2642438,rs429358,rs4665985,rs55714539,rs55736117,rs58542926,rs7029757,rs738409,rs7689584
GCST90016673_buildGRCh37.tsv	Unstable angina pectoris	Circulatory system (I9)	Inverse variance weighted (fixed effects)	12	-0.178982	0.0409353	1.22935e-05	0.000286206	0.0303269	rs10787429,rs12562744,rs188247550,rs2642438,rs429358,rs4665985,rs55714539,rs55736117,rs58542926,rs7029757,rs738409,rs7689584
GCST90016673_buildGRCh37.tsv	Unstable angina pectoris	Circulatory system (I9)	MR Egger	12	-0.328003	0.0777377	0.00177345	0.17227	0.0303269	rs10787429,rs12562744,rs188247550,rs2642438,rs429358,rs4665985,rs55714539,rs55736117,rs58542926,rs7029757,rs738409,rs7689584
GCST90016673_buildGRCh37.tsv	Unstable angina pectoris	Circulatory system (I9)	Inverse variance weighted (multiplicative random effects)	12	-0.178982	0.0615695	0.00364921	0.0905711	0.0303269	rs10787429,rs12562744,rs188247550,rs2642438,rs429358,rs4665985,rs55714539,rs55736117,rs58542926,rs7029757,rs738409,rs7689584
GCST90016673_buildGRCh37.tsv	Unstable angina pectoris	Circulatory system (I9)	Weighted mode	12	-0.235546	0.0488967	0.00053827	0.0489131	0.0303269	rs10787429,rs12562744,rs188247550,rs2642438,rs429358,rs4665985,rs55714539,rs55736117,rs58542926,rs7029757,rs738409,rs7689584
GCST90016673_buildGRCh37.tsv	Unstable angina pectoris	Circulatory system (I9)	Weighted median	12	-0.227817	0.0538817	2.35678e-05	0.00228932	0.0303269	rs10787429,rs12562744,rs188247550,rs2642438,rs429358,rs4665985,rs55714539,rs55736117,rs58542926,rs7029757,rs738409,rs7689584
GCST90016673_buildGRCh37.tsv	Unstable angina pectoris	Circulatory system (I9)	DIVW	12	-0.18031	0.0415598	7.17107e-06	0.000171194	0.0303269	rs10787429,rs12562744,rs188247550,rs2642438,rs429358,rs4665985,rs55714539,rs55736117,rs58542926,rs7029757,rs738409,rs7689584
GCST90016673_buildGRCh37.tsv	Unstable angina pectoris	Circulatory system (I9)	mr_raps	12	-0.190144	0.0424652	7.54736e-06	0.000303727	0.0303269	rs10787429,rs12562744,rs188247550,rs2642438,rs429358,rs4665985,rs55714539,rs55736117,rs58542926,rs7029757,rs738409,rs7689584
GCST90016673_buildGRCh37.tsv	Unstable angina pectoris	Circulatory system (I9)	GRAPPLE	12	-0.187918	0.0612918	0.00216977	0.0942062	0.0303269	rs10787429,rs12562744,rs188247550,rs2642438,rs429358,rs4665985,rs55714539,rs55736117,rs58542926,rs7029757,rs738409,rs7689584
GCST90016673_buildGRCh37.tsv	Diseases of liver	Digestive system (K11)	Inverse variance weighted (fixed effects)	12	0.788639	0.0400993	4.12361e-86	4.64649e-83	0.402024	rs10787429,rs12562744,rs188247550,rs2642438,rs429358,rs4665985,rs55714539,rs55736117,rs58542926,rs7029757,rs738409,rs7689584
GCST90016673_buildGRCh37.tsv	Diseases of liver	Digestive system (K11)	MR Egger	12	0.884089	0.143577	0.000107248	0.0287731	0.402024	rs10787429,rs12562744,rs188247550,rs2642438,rs429358,rs4665985,rs55714539,rs55736117,rs58542926,rs7029757,rs738409,rs7689584
GCST90016673_buildGRCh37.tsv	Diseases of liver	Digestive system (K11)	Inverse variance weighted (multiplicative random effects)	12	0.788639	0.0923751	1.37326e-17	2.57899e-14	0.402024	rs10787429,rs12562744,rs188247550,rs2642438,rs429358,rs4665985,rs55714539,rs55736117,rs58542926,rs7029757,rs738409,rs7689584
GCST90016673_buildGRCh37.tsv	Diseases of liver	Digestive system (K11)	Weighted mode	12	0.781696	0.0855471	1.8065e-06	0.000848153	0.402024	rs10787429,rs12562744,rs188247550,rs2642438,rs429358,rs4665985,rs55714539,rs55736117,rs58542926,rs7029757,rs738409,rs7689584
GCST90016673_buildGRCh37.tsv	Diseases of liver	Digestive system (K11)	Weighted median	12	0.72746	0.0797917	7.72465e-20	2.17604e-16	0.402024	rs10787429,rs12562744,rs188247550,rs2642438,rs429358,rs4665985,rs55714539,rs55736117,rs58542926,rs7029757,rs738409,rs7689584
GCST90016673_buildGRCh37.tsv	Diseases of liver	Digestive system (K11)	DIVW	12	0.794282	0.0466041	0	0	0.402024	rs10787429,rs12562744,rs188247550,rs2642438,rs429358,rs4665985,rs55714539,rs55736117,rs58542926,rs7029757,rs738409,rs7689584
GCST90016673_buildGRCh37.tsv	Diseases of liver	Digestive system (K11)	mr_raps	12	0.739054	0.045183	0	0	0.402024	rs10787429,rs12562744,rs188247550,rs2642438,rs429358,rs4665985,rs55714539,rs55736117,rs58542926,rs7029757,rs738409,rs7689584
GCST90016673_buildGRCh37.tsv	Diseases of liver	Digestive system (K11)	GRAPPLE	12	0.726938	0.0886565	2.41418e-16	1.36015e-12	0.402024	rs10787429,rs12562744,rs188247550,rs2642438,rs429358,rs4665985,rs55714539,rs55736117,rs58542926,rs7029757,rs738409,rs7689584
GCST90016673_buildGRCh37.tsv	Statin medication	Circulatory system (I9)	Inverse variance weighted (fixed effects)	12	-0.353605	0.0172496	2.1848e-93	6.15458e-90	0.322744	rs10787429,rs12562744,rs188247550,rs2642438,rs429358,rs4665985,rs55714539,rs55736117,rs58542926,rs7029757,rs738409,rs7689584
GCST90016673_buildGRCh37.tsv	Statin medication	Circulatory system (I9)	MR Egger	12	-0.554961	0.254339	0.0540643	0.726965	0.322744	rs10787429,rs12562744,rs188247550,rs2642438,rs429358,rs4665985,rs55714539,rs55736117,rs58542926,rs7029757,rs738409,rs7689584
GCST90016673_buildGRCh37.tsv	Statin medication	Circulatory system (I9)	Inverse variance weighted (multiplicative random effects)	12	-0.353605	0.16559	0.0327258	0.317892	0.322744	rs10787429,rs12562744,rs188247550,rs2642438,rs429358,rs4665985,rs55714539,rs55736117,rs58542926,rs7029757,rs738409,rs7689584
GCST90016673_buildGRCh37.tsv	Statin medication	Circulatory system (I9)	Weighted mode	12	-0.253384	0.0233081	3.18946e-07	0.000179694	0.322744	rs10787429,rs12562744,rs188247550,rs2642438,rs429358,rs4665985,rs55714539,rs55736117,rs58542926,rs7029757,rs738409,rs7689584
GCST90016673_buildGRCh37.tsv	Statin medication	Circulatory system (I9)	Weighted median	12	-0.24787	0.0326854	3.36296e-14	2.7067e-11	0.322744	rs10787429,rs12562744,rs188247550,rs2642438,rs429358,rs4665985,rs55714539,rs55736117,rs58542926,rs7029757,rs738409,rs7689584
GCST90016673_buildGRCh37.tsv	Statin medication	Circulatory system (I9)	DIVW	12	-0.356233	0.0201382	0	0	0.322744	rs10787429,rs12562744,rs188247550,rs2642438,rs429358,rs4665985,rs55714539,rs55736117,rs58542926,rs7029757,rs738409,rs7689584
GCST90016673_buildGRCh37.tsv	Statin medication	Circulatory system (I9)	mr_raps	12	-0.358497	0.0165185	0	0	0.322744	rs10787429,rs12562744,rs188247550,rs2642438,rs429358,rs4665985,rs55714539,rs55736117,rs58542926,rs7029757,rs738409,rs7689584
GCST90016673_buildGRCh37.tsv	Statin medication	Circulatory system (I9)	GRAPPLE	12	-0.329997	0.128805	0.0104076	0.229495	0.322744	rs10787429,rs12562744,rs188247550,rs2642438,rs429358,rs4665985,rs55714539,rs55736117,rs58542926,rs7029757,rs738409,rs7689584
GCST90016673_buildGRCh37.tsv	Type 2 diabetes, definitions combined	Endocrine, nutritional and metabolic (E4)	Inverse variance weighted (fixed effects)	12	0.157124	0.0205635	2.15668e-14	2.09496e-12	0.104627	rs10787429,rs12562744,rs188247550,rs2642438,rs429358,rs4665985,rs55714539,rs55736117,rs58542926,rs7029757,rs738409,rs7689584
GCST90016673_buildGRCh37.tsv	Type 2 diabetes, definitions combined	Endocrine, nutritional and metabolic (E4)	MR Egger	12	0.289495	0.0976457	0.0141726	0.468328	0.104627	rs10787429,rs12562744,rs188247550,rs2642438,rs429358,rs4665985,rs55714539,rs55736117,rs58542926,rs7029757,rs738409,rs7689584
GCST90016673_buildGRCh37.tsv	Type 2 diabetes, definitions combined	Endocrine, nutritional and metabolic (E4)	Inverse variance weighted (multiplicative random effects)	12	0.157124	0.0695317	0.0238372	0.265413	0.104627	rs10787429,rs12562744,rs188247550,rs2642438,rs429358,rs4665985,rs55714539,rs55736117,rs58542926,rs7029757,rs738409,rs7689584
GCST90016673_buildGRCh37.tsv	Type 2 diabetes, definitions combined	Endocrine, nutritional and metabolic (E4)	Weighted mode	12	0.135301	0.02794	0.000516862	0.0485333	0.104627	rs10787429,rs12562744,rs188247550,rs2642438,rs429358,rs4665985,rs55714539,rs55736117,rs58542926,rs7029757,rs738409,rs7689584
GCST90016673_buildGRCh37.tsv	Type 2 diabetes, definitions combined	Endocrine, nutritional and metabolic (E4)	Weighted median	12	0.146303	0.0360426	4.92465e-05	0.00414111	0.104627	rs10787429,rs12562744,rs188247550,rs2642438,rs429358,rs4665985,rs55714539,rs55736117,rs58542926,rs7029757,rs738409,rs7689584
GCST90016673_buildGRCh37.tsv	Type 2 diabetes, definitions combined	Endocrine, nutritional and metabolic (E4)	DIVW	12	0.158287	0.0212124	4.26326e-14	4.21389e-12	0.104627	rs10787429,rs12562744,rs188247550,rs2642438,rs429358,rs4665985,rs55714539,rs55736117,rs58542926,rs7029757,rs738409,rs7689584
GCST90016673_buildGRCh37.tsv	Type 2 diabetes, definitions combined	Endocrine, nutritional and metabolic (E4)	mr_raps	12	0.137432	0.0204493	1.80951e-11	2.31699e-09	0.104627	rs10787429,rs12562744,rs188247550,rs2642438,rs429358,rs4665985,rs55714539,rs55736117,rs58542926,rs7029757,rs738409,rs7689584
GCST90016673_buildGRCh37.tsv	Type 2 diabetes, definitions combined	Endocrine, nutritional and metabolic (E4)	GRAPPLE	12	0.194994	0.0591911	0.000986612	0.0567201	0.104627	rs10787429,rs12562744,rs188247550,rs2642438,rs429358,rs4665985,rs55714539,rs55736117,rs58542926,rs7029757,rs738409,rs7689584
GCST90016673_buildGRCh37.tsv	Type 2 diabetes, wide definition	Endocrine, nutritional and metabolic (E4)	Inverse variance weighted (fixed effects)	12	0.179759	0.0243837	1.67927e-13	1.50175e-11	0.180775	rs10787429,rs12562744,rs188247550,rs2642438,rs429358,rs4665985,rs55714539,rs55736117,rs58542926,rs7029757,rs738409,rs7689584
GCST90016673_buildGRCh37.tsv	Type 2 diabetes, wide definition	Endocrine, nutritional and metabolic (E4)	MR Egger	12	0.298578	0.108743	0.0206293	0.526977	0.180775	rs10787429,rs12562744,rs188247550,rs2642438,rs429358,rs4665985,rs55714539,rs55736117,rs58542926,rs7029757,rs738409,rs7689584
GCST90016673_buildGRCh37.tsv	Type 2 diabetes, wide definition	Endocrine, nutritional and metabolic (E4)	Inverse variance weighted (multiplicative random effects)	12	0.179759	0.0741058	0.0152784	0.208422	0.180775	rs10787429,rs12562744,rs188247550,rs2642438,rs429358,rs4665985,rs55714539,rs55736117,rs58542926,rs7029757,rs738409,rs7689584
GCST90016673_buildGRCh37.tsv	Type 2 diabetes, wide definition	Endocrine, nutritional and metabolic (E4)	Weighted mode	12	0.145951	0.0347699	0.00149155	0.100823	0.180775	rs10787429,rs12562744,rs188247550,rs2642438,rs429358,rs4665985,rs55714539,rs55736117,rs58542926,rs7029757,rs738409,rs7689584
GCST90016673_buildGRCh37.tsv	Type 2 diabetes, wide definition	Endocrine, nutritional and metabolic (E4)	Weighted median	12	0.179364	0.0438896	4.37557e-05	0.00378056	0.180775	rs10787429,rs12562744,rs188247550,rs2642438,rs429358,rs4665985,rs55714539,rs55736117,rs58542926,rs7029757,rs738409,rs7689584
GCST90016673_buildGRCh37.tsv	Type 2 diabetes, wide definition	Endocrine, nutritional and metabolic (E4)	DIVW	12	0.181087	0.0251097	2.76001e-13	2.643e-11	0.180775	rs10787429,rs12562744,rs188247550,rs2642438,rs429358,rs4665985,rs55714539,rs55736117,rs58542926,rs7029757,rs738409,rs7689584
GCST90016673_buildGRCh37.tsv	Type 2 diabetes, wide definition	Endocrine, nutritional and metabolic (E4)	mr_raps	12	0.161726	0.0245562	4.51941e-11	5.09247e-09	0.180775	rs10787429,rs12562744,rs188247550,rs2642438,rs429358,rs4665985,rs55714539,rs55736117,rs58542926,rs7029757,rs738409,rs7689584
GCST90016673_buildGRCh37.tsv	Type 2 diabetes, wide definition	Endocrine, nutritional and metabolic (E4)	GRAPPLE	12	0.219939	0.0639831	0.00058722	0.0393857	0.180775	rs10787429,rs12562744,rs188247550,rs2642438,rs429358,rs4665985,rs55714539,rs55736117,rs58542926,rs7029757,rs738409,rs7689584
GCST90016674_buildGRCh37.tsv	Other and unspecified anaemias	Blood and blood-forming (D3)	Inverse variance weighted (fixed effects)	12	-0.25887	0.0429581	1.67966e-09	8.60293e-08	0.602531	rs115380467,rs11969981,rs12525479,rs151726,rs1799945,rs2523990,rs3819406,rs7383537,rs7577758,rs80215559,rs855791,rs9467711
GCST90016674_buildGRCh37.tsv	Other and unspecified anaemias	Blood and blood-forming (D3)	MR Egger	12	-0.225176	0.0830811	0.0219218	0.526977	0.602531	rs115380467,rs11969981,rs12525479,rs151726,rs1799945,rs2523990,rs3819406,rs7383537,rs7577758,rs80215559,rs855791,rs9467711
GCST90016674_buildGRCh37.tsv	Other and unspecified anaemias	Blood and blood-forming (D3)	Inverse variance weighted (multiplicative random effects)	12	-0.25887	0.0527616	9.27629e-07	0.000149322	0.602531	rs115380467,rs11969981,rs12525479,rs151726,rs1799945,rs2523990,rs3819406,rs7383537,rs7577758,rs80215559,rs855791,rs9467711
GCST90016674_buildGRCh37.tsv	Other and unspecified anaemias	Blood and blood-forming (D3)	Weighted mode	12	-0.244527	0.0572734	0.00132185	0.0961841	0.602531	rs115380467,rs11969981,rs12525479,rs151726,rs1799945,rs2523990,rs3819406,rs7383537,rs7577758,rs80215559,rs855791,rs9467711
GCST90016674_buildGRCh37.tsv	Other and unspecified anaemias	Blood and blood-forming (D3)	Weighted median	12	-0.262949	0.0557392	2.38774e-06	0.000298945	0.602531	rs115380467,rs11969981,rs12525479,rs151726,rs1799945,rs2523990,rs3819406,rs7383537,rs7577758,rs80215559,rs855791,rs9467711
GCST90016674_buildGRCh37.tsv	Other and unspecified anaemias	Blood and blood-forming (D3)	DIVW	12	-0.260685	0.043644	1.16484e-09	6.07656e-08	0.602531	rs115380467,rs11969981,rs12525479,rs151726,rs1799945,rs2523990,rs3819406,rs7383537,rs7577758,rs80215559,rs855791,rs9467711
GCST90016674_buildGRCh37.tsv	Other and unspecified anaemias	Blood and blood-forming (D3)	mr_raps	12	-0.247113	0.0445978	3.00858e-08	2.09264e-06	0.602531	rs115380467,rs11969981,rs12525479,rs151726,rs1799945,rs2523990,rs3819406,rs7383537,rs7577758,rs80215559,rs855791,rs9467711
GCST90016674_buildGRCh37.tsv	Other and unspecified anaemias	Blood and blood-forming (D3)	GRAPPLE	12	-0.238957	0.051264	3.1421e-06	0.00088513	0.602531	rs115380467,rs11969981,rs12525479,rs151726,rs1799945,rs2523990,rs3819406,rs7383537,rs7577758,rs80215559,rs855791,rs9467711
GCST90016674_buildGRCh37.tsv	Anaemias	Blood and blood-forming (D3)	Inverse variance weighted (fixed effects)	12	-0.241953	0.0403749	2.06413e-09	1.03833e-07	0.0484558	rs115380467,rs11969981,rs12525479,rs151726,rs1799945,rs2523990,rs3819406,rs7383537,rs7577758,rs80215559,rs855791,rs9467711
GCST90016674_buildGRCh37.tsv	Anaemias	Blood and blood-forming (D3)	MR Egger	12	-0.099063	0.0847356	0.269482	0.945485	0.0484558	rs115380467,rs11969981,rs12525479,rs151726,rs1799945,rs2523990,rs3819406,rs7383537,rs7577758,rs80215559,rs855791,rs9467711
GCST90016674_buildGRCh37.tsv	Anaemias	Blood and blood-forming (D3)	Inverse variance weighted (multiplicative random effects)	12	-0.241953	0.0654857	0.000220099	0.0114818	0.0484558	rs115380467,rs11969981,rs12525479,rs151726,rs1799945,rs2523990,rs3819406,rs7383537,rs7577758,rs80215559,rs855791,rs9467711
GCST90016674_buildGRCh37.tsv	Anaemias	Blood and blood-forming (D3)	Weighted mode	12	-0.137614	0.0533755	0.0256714	0.538547	0.0484558	rs115380467,rs11969981,rs12525479,rs151726,rs1799945,rs2523990,rs3819406,rs7383537,rs7577758,rs80215559,rs855791,rs9467711
GCST90016674_buildGRCh37.tsv	Anaemias	Blood and blood-forming (D3)	Weighted median	12	-0.179087	0.0567397	0.00159788	0.0666848	0.0484558	rs115380467,rs11969981,rs12525479,rs151726,rs1799945,rs2523990,rs3819406,rs7383537,rs7577758,rs80215559,rs855791,rs9467711
GCST90016674_buildGRCh37.tsv	Anaemias	Blood and blood-forming (D3)	DIVW	12	-0.243619	0.0410063	1.41638e-09	7.18909e-08	0.0484558	rs115380467,rs11969981,rs12525479,rs151726,rs1799945,rs2523990,rs3819406,rs7383537,rs7577758,rs80215559,rs855791,rs9467711
GCST90016674_buildGRCh37.tsv	Anaemias	Blood and blood-forming (D3)	mr_raps	12	-0.294111	0.0420646	2.71227e-12	3.91819e-10	0.0484558	rs115380467,rs11969981,rs12525479,rs151726,rs1799945,rs2523990,rs3819406,rs7383537,rs7577758,rs80215559,rs855791,rs9467711
GCST90016674_buildGRCh37.tsv	Anaemias	Blood and blood-forming (D3)	GRAPPLE	12	-0.208323	0.0557633	0.000187089	0.0162163	0.0484558	rs115380467,rs11969981,rs12525479,rs151726,rs1799945,rs2523990,rs3819406,rs7383537,rs7577758,rs80215559,rs855791,rs9467711
GCST90016674_buildGRCh37.tsv	Iron deficiency anaemia	Blood and blood-forming (D3)	Inverse variance weighted (fixed effects)	12	-0.224729	0.0423331	1.10478e-07	4.06818e-06	0.261286	rs115380467,rs11969981,rs12525479,rs151726,rs1799945,rs2523990,rs3819406,rs7383537,rs7577758,rs80215559,rs855791,rs9467711
GCST90016674_buildGRCh37.tsv	Iron deficiency anaemia	Blood and blood-forming (D3)	MR Egger	12	-0.145877	0.0879281	0.128095	0.897719	0.261286	rs115380467,rs11969981,rs12525479,rs151726,rs1799945,rs2523990,rs3819406,rs7383537,rs7577758,rs80215559,rs855791,rs9467711
GCST90016674_buildGRCh37.tsv	Iron deficiency anaemia	Blood and blood-forming (D3)	Inverse variance weighted (multiplicative random effects)	12	-0.224729	0.0589282	0.000136953	0.00897204	0.261286	rs115380467,rs11969981,rs12525479,rs151726,rs1799945,rs2523990,rs3819406,rs7383537,rs7577758,rs80215559,rs855791,rs9467711
GCST90016674_buildGRCh37.tsv	Iron deficiency anaemia	Blood and blood-forming (D3)	Weighted mode	12	-0.174488	0.0520464	0.0064484	0.27523	0.261286	rs115380467,rs11969981,rs12525479,rs151726,rs1799945,rs2523990,rs3819406,rs7383537,rs7577758,rs80215559,rs855791,rs9467711
GCST90016674_buildGRCh37.tsv	Iron deficiency anaemia	Blood and blood-forming (D3)	Weighted median	12	-0.184203	0.0528453	0.000490846	0.030059	0.261286	rs115380467,rs11969981,rs12525479,rs151726,rs1799945,rs2523990,rs3819406,rs7383537,rs7577758,rs80215559,rs855791,rs9467711
GCST90016674_buildGRCh37.tsv	Iron deficiency anaemia	Blood and blood-forming (D3)	DIVW	12	-0.226295	0.0429214	6.73633e-08	2.53017e-06	0.261286	rs115380467,rs11969981,rs12525479,rs151726,rs1799945,rs2523990,rs3819406,rs7383537,rs7577758,rs80215559,rs855791,rs9467711
GCST90016674_buildGRCh37.tsv	Iron deficiency anaemia	Blood and blood-forming (D3)	mr_raps	12	-0.208249	0.043729	1.91437e-06	9.37876e-05	0.261286	rs115380467,rs11969981,rs12525479,rs151726,rs1799945,rs2523990,rs3819406,rs7383537,rs7577758,rs80215559,rs855791,rs9467711
GCST90016674_buildGRCh37.tsv	Iron deficiency anaemia	Blood and blood-forming (D3)	GRAPPLE	12	-0.202145	0.0512203	7.92774e-05	0.00950317	0.261286	rs115380467,rs11969981,rs12525479,rs151726,rs1799945,rs2523990,rs3819406,rs7383537,rs7577758,rs80215559,rs855791,rs9467711
GCST90016674_buildGRCh37.tsv	Other and unspecified iron deficiency	Blood and blood-forming (D3)	Inverse variance weighted (fixed effects)	12	-0.247187	0.0488879	4.27695e-07	1.42582e-05	0.382842	rs115380467,rs11969981,rs12525479,rs151726,rs1799945,rs2523990,rs3819406,rs7383537,rs7577758,rs80215559,rs855791,rs9467711
GCST90016674_buildGRCh37.tsv	Other and unspecified iron deficiency	Blood and blood-forming (D3)	MR Egger	12	-0.181705	0.0950766	0.0850436	0.823597	0.382842	rs115380467,rs11969981,rs12525479,rs151726,rs1799945,rs2523990,rs3819406,rs7383537,rs7577758,rs80215559,rs855791,rs9467711
GCST90016674_buildGRCh37.tsv	Other and unspecified iron deficiency	Blood and blood-forming (D3)	Inverse variance weighted (multiplicative random effects)	12	-0.247187	0.0619194	6.54972e-05	0.00512516	0.382842	rs115380467,rs11969981,rs12525479,rs151726,rs1799945,rs2523990,rs3819406,rs7383537,rs7577758,rs80215559,rs855791,rs9467711
GCST90016674_buildGRCh37.tsv	Other and unspecified iron deficiency	Blood and blood-forming (D3)	Weighted mode	12	-0.205027	0.0574956	0.00442632	0.213145	0.382842	rs115380467,rs11969981,rs12525479,rs151726,rs1799945,rs2523990,rs3819406,rs7383537,rs7577758,rs80215559,rs855791,rs9467711
GCST90016674_buildGRCh37.tsv	Other and unspecified iron deficiency	Blood and blood-forming (D3)	Weighted median	12	-0.196461	0.0596031	0.000980188	0.0476067	0.382842	rs115380467,rs11969981,rs12525479,rs151726,rs1799945,rs2523990,rs3819406,rs7383537,rs7577758,rs80215559,rs855791,rs9467711
GCST90016674_buildGRCh37.tsv	Other and unspecified iron deficiency	Blood and blood-forming (D3)	DIVW	12	-0.24892	0.0495395	2.52138e-07	8.76878e-06	0.382842	rs115380467,rs11969981,rs12525479,rs151726,rs1799945,rs2523990,rs3819406,rs7383537,rs7577758,rs80215559,rs855791,rs9467711
GCST90016674_buildGRCh37.tsv	Other and unspecified iron deficiency	Blood and blood-forming (D3)	mr_raps	12	-0.231993	0.050581	4.50613e-06	0.00019834	0.382842	rs115380467,rs11969981,rs12525479,rs151726,rs1799945,rs2523990,rs3819406,rs7383537,rs7577758,rs80215559,rs855791,rs9467711
GCST90016674_buildGRCh37.tsv	Other and unspecified iron deficiency	Blood and blood-forming (D3)	GRAPPLE	12	-0.232661	0.0569683	4.42606e-05	0.00623411	0.382842	rs115380467,rs11969981,rs12525479,rs151726,rs1799945,rs2523990,rs3819406,rs7383537,rs7577758,rs80215559,rs855791,rs9467711
GCST90016674_buildGRCh37.tsv	Hyperlipidaemia, other/unspecified	Endocrine, nutritional and metabolic (E4)	Inverse variance weighted (fixed effects)	12	-0.160388	0.0447009	0.0003332	0.00495317	0.129782	rs115380467,rs11969981,rs12525479,rs151726,rs1799945,rs2523990,rs3819406,rs7383537,rs7577758,rs80215559,rs855791,rs9467711
GCST90016674_buildGRCh37.tsv	Hyperlipidaemia, other/unspecified	Endocrine, nutritional and metabolic (E4)	MR Egger	12	-0.0773068	0.0673121	0.2775	0.946781	0.129782	rs115380467,rs11969981,rs12525479,rs151726,rs1799945,rs2523990,rs3819406,rs7383537,rs7577758,rs80215559,rs855791,rs9467711
GCST90016674_buildGRCh37.tsv	Hyperlipidaemia, other/unspecified	Endocrine, nutritional and metabolic (E4)	Inverse variance weighted (multiplicative random effects)	12	-0.160388	0.0447657	0.000339897	0.0156966	0.129782	rs115380467,rs11969981,rs12525479,rs151726,rs1799945,rs2523990,rs3819406,rs7383537,rs7577758,rs80215559,rs855791,rs9467711
GCST90016674_buildGRCh37.tsv	Hyperlipidaemia, other/unspecified	Endocrine, nutritional and metabolic (E4)	Weighted mode	12	-0.0978303	0.0615515	0.140277	0.84526	0.129782	rs115380467,rs11969981,rs12525479,rs151726,rs1799945,rs2523990,rs3819406,rs7383537,rs7577758,rs80215559,rs855791,rs9467711
GCST90016674_buildGRCh37.tsv	Hyperlipidaemia, other/unspecified	Endocrine, nutritional and metabolic (E4)	Weighted median	12	-0.109907	0.0571434	0.0544351	0.441912	0.129782	rs115380467,rs11969981,rs12525479,rs151726,rs1799945,rs2523990,rs3819406,rs7383537,rs7577758,rs80215559,rs855791,rs9467711
GCST90016674_buildGRCh37.tsv	Hyperlipidaemia, other/unspecified	Endocrine, nutritional and metabolic (E4)	DIVW	12	-0.16147	0.0451421	0.000173824	0.00261153	0.129782	rs115380467,rs11969981,rs12525479,rs151726,rs1799945,rs2523990,rs3819406,rs7383537,rs7577758,rs80215559,rs855791,rs9467711
GCST90016674_buildGRCh37.tsv	Hyperlipidaemia, other/unspecified	Endocrine, nutritional and metabolic (E4)	mr_raps	12	-0.161648	0.0462861	0.00047875	0.00951237	0.129782	rs115380467,rs11969981,rs12525479,rs151726,rs1799945,rs2523990,rs3819406,rs7383537,rs7577758,rs80215559,rs855791,rs9467711
GCST90016674_buildGRCh37.tsv	Hyperlipidaemia, other/unspecified	Endocrine, nutritional and metabolic (E4)	GRAPPLE	12	-0.164102	0.0470186	0.00048273	0.0344266	0.129782	rs115380467,rs11969981,rs12525479,rs151726,rs1799945,rs2523990,rs3819406,rs7383537,rs7577758,rs80215559,rs855791,rs9467711
GCST90016674_buildGRCh37.tsv	Other arthrosis	Musculoskeletal and connective (M13)	Inverse variance weighted (fixed effects)	12	0.110373	0.0351665	0.00169764	0.0195751	0.251504	rs115380467,rs11969981,rs12525479,rs151726,rs1799945,rs2523990,rs3819406,rs7383537,rs7577758,rs80215559,rs855791,rs9467711
GCST90016674_buildGRCh37.tsv	Other arthrosis	Musculoskeletal and connective (M13)	MR Egger	12	0.158508	0.0529225	0.0134557	0.465904	0.251504	rs115380467,rs11969981,rs12525479,rs151726,rs1799945,rs2523990,rs3819406,rs7383537,rs7577758,rs80215559,rs855791,rs9467711
GCST90016674_buildGRCh37.tsv	Other arthrosis	Musculoskeletal and connective (M13)	Inverse variance weighted (multiplicative random effects)	12	0.110373	0.0342064	0.00125236	0.041217	0.251504	rs115380467,rs11969981,rs12525479,rs151726,rs1799945,rs2523990,rs3819406,rs7383537,rs7577758,rs80215559,rs855791,rs9467711
GCST90016674_buildGRCh37.tsv	Other arthrosis	Musculoskeletal and connective (M13)	Weighted mode	12	0.145499	0.0413953	0.004842	0.225453	0.251504	rs115380467,rs11969981,rs12525479,rs151726,rs1799945,rs2523990,rs3819406,rs7383537,rs7577758,rs80215559,rs855791,rs9467711
GCST90016674_buildGRCh37.tsv	Other arthrosis	Musculoskeletal and connective (M13)	Weighted median	12	0.138718	0.0410719	0.000731612	0.0392562	0.251504	rs115380467,rs11969981,rs12525479,rs151726,rs1799945,rs2523990,rs3819406,rs7383537,rs7577758,rs80215559,rs855791,rs9467711
GCST90016674_buildGRCh37.tsv	Other arthrosis	Musculoskeletal and connective (M13)	DIVW	12	0.111119	0.0354883	0.000870602	0.0101974	0.251504	rs115380467,rs11969981,rs12525479,rs151726,rs1799945,rs2523990,rs3819406,rs7383537,rs7577758,rs80215559,rs855791,rs9467711
GCST90016674_buildGRCh37.tsv	Other arthrosis	Musculoskeletal and connective (M13)	mr_raps	12	0.116571	0.0364513	0.00138381	0.0214187	0.251504	rs115380467,rs11969981,rs12525479,rs151726,rs1799945,rs2523990,rs3819406,rs7383537,rs7577758,rs80215559,rs855791,rs9467711
GCST90016674_buildGRCh37.tsv	Other arthrosis	Musculoskeletal and connective (M13)	GRAPPLE	12	0.118039	0.0364135	0.00118847	0.06377	0.251504	rs115380467,rs11969981,rs12525479,rs151726,rs1799945,rs2523990,rs3819406,rs7383537,rs7577758,rs80215559,rs855791,rs9467711
GCST90016674_buildGRCh37.tsv	Coxarthrosis,	Musculoskeletal and connective (M13)	Inverse variance weighted (fixed effects)	12	0.151178	0.034813	1.4083e-05	0.000321229	0.715722	rs115380467,rs11969981,rs12525479,rs151726,rs1799945,rs2523990,rs3819406,rs7383537,rs7577758,rs80215559,rs855791,rs9467711
GCST90016674_buildGRCh37.tsv	Coxarthrosis,	Musculoskeletal and connective (M13)	MR Egger	12	0.167111	0.0570183	0.0150192	0.483534	0.715722	rs115380467,rs11969981,rs12525479,rs151726,rs1799945,rs2523990,rs3819406,rs7383537,rs7577758,rs80215559,rs855791,rs9467711
GCST90016674_buildGRCh37.tsv	Coxarthrosis,	Musculoskeletal and connective (M13)	Inverse variance weighted (multiplicative random effects)	12	0.151178	0.0364678	3.39054e-05	0.00323394	0.715722	rs115380467,rs11969981,rs12525479,rs151726,rs1799945,rs2523990,rs3819406,rs7383537,rs7577758,rs80215559,rs855791,rs9467711
GCST90016674_buildGRCh37.tsv	Coxarthrosis,	Musculoskeletal and connective (M13)	Weighted mode	12	0.162064	0.0456829	0.00457134	0.215454	0.715722	rs115380467,rs11969981,rs12525479,rs151726,rs1799945,rs2523990,rs3819406,rs7383537,rs7577758,rs80215559,rs855791,rs9467711
GCST90016674_buildGRCh37.tsv	Coxarthrosis,	Musculoskeletal and connective (M13)	Weighted median	12	0.160568	0.0426881	0.000168954	0.0123378	0.715722	rs115380467,rs11969981,rs12525479,rs151726,rs1799945,rs2523990,rs3819406,rs7383537,rs7577758,rs80215559,rs855791,rs9467711
GCST90016674_buildGRCh37.tsv	Coxarthrosis,	Musculoskeletal and connective (M13)	DIVW	12	0.15219	0.0352042	7.69436e-06	0.000181381	0.715722	rs115380467,rs11969981,rs12525479,rs151726,rs1799945,rs2523990,rs3819406,rs7383537,rs7577758,rs80215559,rs855791,rs9467711
GCST90016674_buildGRCh37.tsv	Coxarthrosis,	Musculoskeletal and connective (M13)	mr_raps	12	0.157805	0.0361307	1.25607e-05	0.000459525	0.715722	rs115380467,rs11969981,rs12525479,rs151726,rs1799945,rs2523990,rs3819406,rs7383537,rs7577758,rs80215559,rs855791,rs9467711
GCST90016674_buildGRCh37.tsv	Coxarthrosis,	Musculoskeletal and connective (M13)	GRAPPLE	12	0.157307	0.037215	2.36847e-05	0.00370666	0.715722	rs115380467,rs11969981,rs12525479,rs151726,rs1799945,rs2523990,rs3819406,rs7383537,rs7577758,rs80215559,rs855791,rs9467711
GCST90016674_buildGRCh37.tsv	Coxarthrosis, primary, with hip surgery	Musculoskeletal and connective (M13)	Inverse variance weighted (fixed effects)	12	0.18143	0.0402686	6.62209e-06	0.000166014	0.705322	rs115380467,rs11969981,rs12525479,rs151726,rs1799945,rs2523990,rs3819406,rs7383537,rs7577758,rs80215559,rs855791,rs9467711
GCST90016674_buildGRCh37.tsv	Coxarthrosis, primary, with hip surgery	Musculoskeletal and connective (M13)	MR Egger	12	0.163918	0.0603873	0.021767	0.526977	0.705322	rs115380467,rs11969981,rs12525479,rs151726,rs1799945,rs2523990,rs3819406,rs7383537,rs7577758,rs80215559,rs855791,rs9467711
GCST90016674_buildGRCh37.tsv	Coxarthrosis, primary, with hip surgery	Musculoskeletal and connective (M13)	Inverse variance weighted (multiplicative random effects)	12	0.18143	0.038267	2.12509e-06	0.000289989	0.705322	rs115380467,rs11969981,rs12525479,rs151726,rs1799945,rs2523990,rs3819406,rs7383537,rs7577758,rs80215559,rs855791,rs9467711
GCST90016674_buildGRCh37.tsv	Coxarthrosis, primary, with hip surgery	Musculoskeletal and connective (M13)	Weighted mode	12	0.173088	0.0484268	0.00436274	0.212878	0.705322	rs115380467,rs11969981,rs12525479,rs151726,rs1799945,rs2523990,rs3819406,rs7383537,rs7577758,rs80215559,rs855791,rs9467711
GCST90016674_buildGRCh37.tsv	Coxarthrosis, primary, with hip surgery	Musculoskeletal and connective (M13)	Weighted median	12	0.170173	0.0486548	0.000469532	0.0293927	0.705322	rs115380467,rs11969981,rs12525479,rs151726,rs1799945,rs2523990,rs3819406,rs7383537,rs7577758,rs80215559,rs855791,rs9467711
GCST90016674_buildGRCh37.tsv	Coxarthrosis, primary, with hip surgery	Musculoskeletal and connective (M13)	DIVW	12	0.18264	0.0407337	3.66718e-06	9.50846e-05	0.705322	rs115380467,rs11969981,rs12525479,rs151726,rs1799945,rs2523990,rs3819406,rs7383537,rs7577758,rs80215559,rs855791,rs9467711
GCST90016674_buildGRCh37.tsv	Coxarthrosis, primary, with hip surgery	Musculoskeletal and connective (M13)	mr_raps	12	0.179757	0.041792	1.69853e-05	0.000598095	0.705322	rs115380467,rs11969981,rs12525479,rs151726,rs1799945,rs2523990,rs3819406,rs7383537,rs7577758,rs80215559,rs855791,rs9467711
GCST90016674_buildGRCh37.tsv	Coxarthrosis, primary, with hip surgery	Musculoskeletal and connective (M13)	GRAPPLE	12	0.180235	0.041774	1.59948e-05	0.00288085	0.705322	rs115380467,rs11969981,rs12525479,rs151726,rs1799945,rs2523990,rs3819406,rs7383537,rs7577758,rs80215559,rs855791,rs9467711
GCST90016674_buildGRCh37.tsv	Coxarthrosis, primary	Musculoskeletal and connective (M13)	Inverse variance weighted (fixed effects)	12	0.156095	0.0351317	8.8653e-06	0.000216221	0.596961	rs115380467,rs11969981,rs12525479,rs151726,rs1799945,rs2523990,rs3819406,rs7383537,rs7577758,rs80215559,rs855791,rs9467711
GCST90016674_buildGRCh37.tsv	Coxarthrosis, primary	Musculoskeletal and connective (M13)	MR Egger	12	0.177525	0.0526691	0.00711459	0.36774	0.596961	rs115380467,rs11969981,rs12525479,rs151726,rs1799945,rs2523990,rs3819406,rs7383537,rs7577758,rs80215559,rs855791,rs9467711
GCST90016674_buildGRCh37.tsv	Coxarthrosis, primary	Musculoskeletal and connective (M13)	Inverse variance weighted (multiplicative random effects)	12	0.156095	0.0294249	1.12751e-07	2.54096e-05	0.596961	rs115380467,rs11969981,rs12525479,rs151726,rs1799945,rs2523990,rs3819406,rs7383537,rs7577758,rs80215559,rs855791,rs9467711
GCST90016674_buildGRCh37.tsv	Coxarthrosis, primary	Musculoskeletal and connective (M13)	Weighted mode	12	0.16261	0.0441704	0.00361679	0.190439	0.596961	rs115380467,rs11969981,rs12525479,rs151726,rs1799945,rs2523990,rs3819406,rs7383537,rs7577758,rs80215559,rs855791,rs9467711
GCST90016674_buildGRCh37.tsv	Coxarthrosis, primary	Musculoskeletal and connective (M13)	Weighted median	12	0.163969	0.0431482	0.000144624	0.0107212	0.596961	rs115380467,rs11969981,rs12525479,rs151726,rs1799945,rs2523990,rs3819406,rs7383537,rs7577758,rs80215559,rs855791,rs9467711
GCST90016674_buildGRCh37.tsv	Coxarthrosis, primary	Musculoskeletal and connective (M13)	DIVW	12	0.157135	0.0355324	4.88275e-06	0.000121187	0.596961	rs115380467,rs11969981,rs12525479,rs151726,rs1799945,rs2523990,rs3819406,rs7383537,rs7577758,rs80215559,rs855791,rs9467711
GCST90016674_buildGRCh37.tsv	Coxarthrosis, primary	Musculoskeletal and connective (M13)	mr_raps	12	0.161719	0.0365164	9.48189e-06	0.000365897	0.596961	rs115380467,rs11969981,rs12525479,rs151726,rs1799945,rs2523990,rs3819406,rs7383537,rs7577758,rs80215559,rs855791,rs9467711
GCST90016674_buildGRCh37.tsv	Coxarthrosis, primary	Musculoskeletal and connective (M13)	GRAPPLE	12	0.161085	0.0364176	9.72134e-06	0.00188862	0.596961	rs115380467,rs11969981,rs12525479,rs151726,rs1799945,rs2523990,rs3819406,rs7383537,rs7577758,rs80215559,rs855791,rs9467711
GCST90016675_buildGRCh37.tsv	Asthma/COPD (KELA code 203)	Respiratory system (J10)	Inverse variance weighted (fixed effects)	7	0.156374	0.0467097	0.000814613	0.0107483	0.229722	rs10422861,rs115478735,rs11679492,rs2066319,rs4733612,rs6489511,rs7405380
GCST90016675_buildGRCh37.tsv	Asthma/COPD (KELA code 203)	Respiratory system (J10)	MR Egger	7	0.497157	0.253535	0.107164	0.864355	0.229722	rs10422861,rs115478735,rs11679492,rs2066319,rs4733612,rs6489511,rs7405380
GCST90016675_buildGRCh37.tsv	Asthma/COPD (KELA code 203)	Respiratory system (J10)	Inverse variance weighted (multiplicative random effects)	7	0.156374	0.0389892	6.05399e-05	0.00494322	0.229722	rs10422861,rs115478735,rs11679492,rs2066319,rs4733612,rs6489511,rs7405380
GCST90016675_buildGRCh37.tsv	Asthma/COPD (KELA code 203)	Respiratory system (J10)	Weighted mode	7	0.223951	0.0788369	0.0295402	0.564344	0.229722	rs10422861,rs115478735,rs11679492,rs2066319,rs4733612,rs6489511,rs7405380
GCST90016675_buildGRCh37.tsv	Asthma/COPD (KELA code 203)	Respiratory system (J10)	Weighted median	7	0.216761	0.0617684	0.000449364	0.0284463	0.229722	rs10422861,rs115478735,rs11679492,rs2066319,rs4733612,rs6489511,rs7405380
GCST90016675_buildGRCh37.tsv	Asthma/COPD (KELA code 203)	Respiratory system (J10)	DIVW	7	0.159347	0.0483568	0.000491715	0.00648788	0.229722	rs10422861,rs115478735,rs11679492,rs2066319,rs4733612,rs6489511,rs7405380
GCST90016675_buildGRCh37.tsv	Asthma/COPD (KELA code 203)	Respiratory system (J10)	mr_raps	7	0.158172	0.049768	0.001482	0.0224451	0.229722	rs10422861,rs115478735,rs11679492,rs2066319,rs4733612,rs6489511,rs7405380
GCST90016675_buildGRCh37.tsv	Asthma/COPD (KELA code 203)	Respiratory system (J10)	GRAPPLE	7	0.161077	0.049376	0.00110529	0.0616556	0.229722	rs10422861,rs115478735,rs11679492,rs2066319,rs4733612,rs6489511,rs7405380
GCST90016675_buildGRCh37.tsv	Chronic lower respiratory diseases	Respiratory system (J10)	Inverse variance weighted (fixed effects)	7	0.138616	0.0383652	0.000302597	0.00456715	0.160807	rs10422861,rs115478735,rs11679492,rs2066319,rs4733612,rs6489511,rs7405380
GCST90016675_buildGRCh37.tsv	Chronic lower respiratory diseases	Respiratory system (J10)	MR Egger	7	0.47562	0.208379	0.0713166	0.788579	0.160807	rs10422861,rs115478735,rs11679492,rs2066319,rs4733612,rs6489511,rs7405380
GCST90016675_buildGRCh37.tsv	Chronic lower respiratory diseases	Respiratory system (J10)	Inverse variance weighted (multiplicative random effects)	7	0.138616	0.0430647	0.00128733	0.0414448	0.160807	rs10422861,rs115478735,rs11679492,rs2066319,rs4733612,rs6489511,rs7405380
GCST90016675_buildGRCh37.tsv	Chronic lower respiratory diseases	Respiratory system (J10)	Weighted mode	7	0.190409	0.070695	0.0358907	0.611006	0.160807	rs10422861,rs115478735,rs11679492,rs2066319,rs4733612,rs6489511,rs7405380
GCST90016675_buildGRCh37.tsv	Chronic lower respiratory diseases	Respiratory system (J10)	Weighted median	7	0.1789	0.0505258	0.000398973	0.0261374	0.160807	rs10422861,rs115478735,rs11679492,rs2066319,rs4733612,rs6489511,rs7405380
GCST90016675_buildGRCh37.tsv	Chronic lower respiratory diseases	Respiratory system (J10)	DIVW	7	0.141252	0.0398201	0.000194632	0.00288885	0.160807	rs10422861,rs115478735,rs11679492,rs2066319,rs4733612,rs6489511,rs7405380
GCST90016675_buildGRCh37.tsv	Chronic lower respiratory diseases	Respiratory system (J10)	mr_raps	7	0.149722	0.0409478	0.000255775	0.00562906	0.160807	rs10422861,rs115478735,rs11679492,rs2066319,rs4733612,rs6489511,rs7405380
GCST90016675_buildGRCh37.tsv	Chronic lower respiratory diseases	Respiratory system (J10)	GRAPPLE	7	0.145108	0.0464066	0.00176675	0.0809257	0.160807	rs10422861,rs115478735,rs11679492,rs2066319,rs4733612,rs6489511,rs7405380
